# Data-driven consideration of genetic disorders for global genomic newborn screening programs

**DOI:** 10.1101/2024.03.24.24304797

**Authors:** Thomas Minten, Sarah Bick, Sophia Adelson, Nils Gehlenborg, Laura M. Amendola, François Boemer, Alison J. Coffey, Nicolas Encina, Alessandra Ferlini, Janbernd Kirschner, Bianca E. Russell, Laurent Servais, Kristen L. Sund, Ryan J. Taft, Petros Tsipouras, Hana Zouk, ICoNS Gene List Contributors, David Bick, the International Consortium on Newborn Sequencing (ICoNS), Robert C. Green, Nina B. Gold

**Affiliations:** KU Leuven; Boston Children’s Hospital; Massachusetts General Hospital; Harvard Medical School; Brigham and Women’s Hospital; Stanford School of Medicine; Harvard Medical School, Department of Biomedical Informatics; National Institutes of Health, National Institute of Allergy and Infectious Disease; University of Liege, CHU Liege; Illumina Inc; ICoNS; Ariadne Labs; Harvard T.H. Chan School of Public Health; University of Ferrara, Department of Medical Sciences, Department of Medical Sciences, Unit of Medical Genetics; University Medical Center Freiburg, Department of Neuropediatrics and Muscle Disorders; University of California, Los Angeles, David Geffen School of Medicine, Department of Human Genetics, Division of Clinical Genetics; University of Oxford; University of Liege; Nurture Genomics; FirstSteps-BNSI; Massachusetts General Hospital, Department of Pathology, Laboratory for Molecular Medicine; Harvard Medical School, Department of Pathology; Broad Institute; Genomics England; Mass General Brigham; Massachusetts General Hospital, Department of Pediatrics; Harvard Medical School, Department of Pediatrics

## Abstract

**Purpose:** Over 30 international studies are exploring newborn sequencing (NBSeq) to expand the range of genetic disorders included in newborn screening. Substantial variability in gene selection across programs exists, highlighting the need for a systematic approach to prioritize genes.

**Methods:** We assembled a dataset comprising 25 characteristics about each of the 4,390 genes included in 27 NBSeq programs. We used regression analysis to identify several predictors of inclusion, and developed a machine learning model to rank genes for public health consideration.

**Results:** Among 27 NBSeq programs, the number of genes analyzed ranged from 134 to 4,299, with only 74 (1.7%) genes included by over 80% of programs. The most significant associations with gene inclusion across programs were presence on the US Recommended Uniform Screening Panel (inclusion increase of 74.7%, CI: 71.0%-78.4%), robust evidence on the natural history (29.5%, CI: 24.6%-34.4%) and treatment efficacy (17.0%, CI: 12.3%- 21.7%) of the associated genetic disease. A boosted trees machine learning model using 13 predictors achieved high accuracy in predicting gene inclusion across programs (AUC = 0.915, R² = 84%).

**Conclusion:** The machine learning model developed here provides a ranked list of genes that can adapt to emerging evidence and regional needs, enabling more consistent and informed gene selection in NBSeq initiatives.

## Supplemental table 8 for "Data-driven consideration of genetic disorders for global genomic newborn screening programs"

### Sheet: TableS8
Rank	Gene	Disorder	OMIM Phenotype	Clinical area	RUSP	BabySeq category	ClinGen validity	ClinGen Actionability (/12)	ASQM score (/15)	Expert recommendation	Predicted list inclusion	Observed list inclusion (/27)	Overall inclusion Index
1	PAH	Phenylketonuria	261600	Metabolism	Core	A	Definitive	10AA	13		0.982252	27	0.991126
2	GCDH	Glutaricaciduria, type I	231670	Metabolism	Core	A	Definitive	10DD	13		0.981077	27	0.990538
3	ACADM	Acyl-CoA dehydrogenase, medium chain, deficiency of	201450	Metabolism	Core	A	Definitive	11NB	15		0.980928	27	0.990464
4	ACADVL	VLCAD deficiency	201475	Metabolism	Core	A	Definitive	9DD	15		0.979523	27	0.989761
5	BTD	Biotinidase deficiency	253260	Metabolism	Core	A	Definitive	11CC	13		0.977865	27	0.988933
6	MMUT	Methylmalonic aciduria, mut(0) type	251000	Metabolism	Core	A	Definitive	10CB	13		0.977081	27	0.988541
7	SLC22A5	Carnitine deficiency, systemic primary	212140	Metabolism	Core	A	Definitive	10BA	10		0.972545	27	0.986272
8	ASS1	Citrullinemia	215700	Metabolism	Core	A	Definitive	10CB	12		0.968344	27	0.984172
9	HADHA	LCHAD deficiency	609016	Metabolism	Core	A	Definitive	9CC	15		0.9681	27	0.98405
10	PCCA	Propionic acidemia	606054	Metabolism	Core	A	Definitive		13		0.959938	27	0.979969
11	HLCS	Holocarboxylase synthetase deficiency	253270	Metabolism	Core	A	Definitive		13		0.959801	27	0.979901
12	ASL	Argininosuccinic aciduria	207900	Metabolism	Core	A	Definitive	9NC	12		0.956676	27	0.978338
13	QDPR	Hyperphenylalaninemia, BH4-deficient, C	261630	Metabolism	Secondary	A	Definitive		13		0.954683	27	0.977342
14	PTS	Hyperphenylalaninemia, BH4-deficient, A	261640	Metabolism	Secondary	A	Definitive		13		0.954683	27	0.977342
15	HADHB	Mitochondrial trifunctional protein deficiency 2	620300	Metabolism	Core	A	Definitive	9CC	13		0.949808	27	0.974904
16	IVD	Isovaleric acidemia	243500	Metabolism	Core	A	Definitive		13		0.937994	27	0.968997
17	MMAA	Methylmalonic aciduria, vitamin B12-responsive, cblA type	251100	Metabolism	Core	A	Definitive	10CB	13		0.970908	26	0.966936
18	GAA	Glycogen storage disease II	232300	Metabolism	Core	A	Definitive	9CA	14		0.96407	26	0.963517
19	G6PC1	Glycogen storage disease Ia	232200	Metabolism		A			13	0.934	0.960053	26	0.961508
20	MMAB	Methylmalonic aciduria, vitamin B12-responsive, cblB type	251110	Metabolism	Core	A	Definitive	10CB	13		0.959867	26	0.961415
21	PCCB	Propionic acidemia	606054	Metabolism	Core	A	Definitive		13		0.921922	27	0.960961
22	OTC	Ornithine transcarbamylase deficiency	311250	Metabolism		A	Definitive	10AB	14	0.984	0.958514	26	0.960738
23	FAH	Tyrosinemia, type I	276700	Metabolism	Core	A	Definitive		13		0.947604	26	0.955284
24	MMACHC	Methylmalonic aciduria and homocystinuria, cblC type	277400	Metabolism	Secondary	A	Definitive		13		0.947411	26	0.955187
25	CPT2	CPT II deficiency, infantile	600649	Metabolism	Secondary	A	Definitive	8CN	13		0.947111	26	0.955037
26	IDUA	Mucopolysaccharidosis I	607016	Metabolism	Core	A	Definitive	8AB	11		0.933783	26	0.948373
27	CPT1A	CPT deficiency, hepatic, type IA	255120	Metabolism	Secondary	A	Definitive		12		0.932594	26	0.947779
28	GALT	Galactosemia	230400	Metabolism	Core	A	Definitive		13		0.932012	26	0.947487
29	CBS	Homocystinuria, B6-responsive and nonresponsive types	236200	Metabolism	Core	A	Definitive	9CB	13		0.96394	25	0.944933
30	GALK1	Galactokinase deficiency with cataracts	230200	Metabolism	Secondary	A	Definitive		13		0.958259	25	0.942092
31	HMGCL	HMG-CoA lyase deficiency	246450	Metabolism	Core	A	Definitive		11		0.881749	27	0.940875
32	ACAT1	Alpha-methylacetoacetic aciduria	203750	Metabolism	Core	A			13	0.569	0.916999	26	0.939981
33	DBT	Maple syrup urine disease, type II	620699	Metabolism	Core	A	Definitive	9DB	12		0.948574	25	0.93725
34	SLC25A20	Carnitine-acylcarnitine translocase deficiency	212138	Metabolism	Secondary	A	Definitive		13		0.94618	25	0.936053
35	ARG1	Argininemia	207800	Metabolism	Secondary	A	Definitive		10		0.894352	26	0.928657
36	IL2RG	Combined immunodeficiency, X-linked, moderate	312863	Immunology	Core	A	Definitive		15		0.925419	25	0.925672
37	BCKDHB	Maple syrup urine disease, type Ib	620698	Metabolism	Core	A	Definitive	9DB	12		0.923396	25	0.924661
38	BCKDHA	Maple syrup urine disease, type Ia	248600	Metabolism	Core	A	Definitive	9DB	12		0.923396	25	0.924661
39	IDS	Mucopolysaccharidosis II	309900	Metabolism	Core	A	Definitive	9CB	11	0.887	0.922425	25	0.924176
40	SLC25A13	Citrullinemia, type II, neonatal-onset	605814	Metabolism	Secondary	A	Definitive	6DN	10		0.920186	25	0.923056
41	SLC37A4	Glycogen storage disease Ib	232220	Metabolism		A			13	0.933	0.906541	25	0.916234
42	CPS1	Carbamoylphosphate synthetase I deficiency	237300	Metabolism		A	Definitive	9AB	13	0.864	0.900983	25	0.913455
43	CFTR	Cystic fibrosis	219700	Pulmonology	Core	A			12		0.898115	25	0.91202
44	HBB	Sickle cell disease	603903	Hematology	Core	A	Definitive		12		0.888448	25	0.907187
45	SLC25A15	Hyperornithinemia-hyperammonemia-homocitrullinemia syndrome	238970	Metabolism		A	Definitive		10	0.852	0.877777	25	0.901852
46	RAG1	Severe combined immunodeficiency, B cell-negative	601457	Immunology	Core	A	Definitive		14		0.912564	23	0.882208
47	MTR	Homocystinuria-megaloblastic anemia, cblG complementation type	250940	Metabolism	Secondary	A	Definitive		12		0.866735	24	0.877812
48	MTRR	Homocystinuria-megaloblastic anemia, cbl E type	236270	Metabolism	Secondary	A	Definitive		12		0.866735	24	0.877812
49	AGL	Glycogen storage disease IIIa	232400	Metabolism		A	Definitive		12	0.847	0.861723	24	0.875306
50	ETFDH	Glutaric acidemia IIC	231680	Metabolism	Secondary	A	Definitive		9		0.807891	25	0.866909
51	CYBB	Chronic granulomatous disease, X-linked	306400	Immunology		A			12	0.742	0.800416	25	0.863171
52	SMN1	Spinal muscular atrophy-1	253300	Neurology	Core	A			13		0.870348	23	0.8611
53	TAT	Tyrosinemia, type II	276600	Metabolism	Secondary	A	Definitive		11		0.824237	24	0.856563
54	BTK	Agammaglobulinemia, X-linked 1	300755	Immunology		A	Definitive			0.806	0.81714	24	0.853014
55	HADH	3-hydroxyacyl-CoA dehydrogenase deficiency	231530	Metabolism	Secondary	C	Definitive		13		0.815869	24	0.852379
56	ADA	Severe combined immunodeficiency due to ADA deficiency	102700	Immunology	Core	A	Definitive		14		0.886775	22	0.850795
57	ALPL	Hypophosphatasia, infantile	241500	Endocrinology		A	Definitive	10CC	11	0.711	0.839414	23	0.845633
58	GALNS	Mucopolysaccharidosis IVA	253000	Metabolism		A	Definitive	9CA	9	0.867	0.838463	23	0.845158
59	ALDOB	Fructose intolerance, hereditary	229600	Metabolism		A		10NC	14	0.839	0.832408	23	0.84213
60	NAGS	N-acetylglutamate synthase deficiency	237310	Metabolism		A	Definitive	10NC	14	0.85	0.857267	22	0.836041
61	MMADHC	Methylmalonic aciduria, cblD type, variant 2	277410	Metabolism	Secondary	A	Definitive	10CB	10		0.816343	23	0.834098
62	GCH1	Hyperphenylalaninemia, BH4-deficient, B	233910	Metabolism	Secondary	B	Definitive	11CC	11		0.815246	23	0.833549
63	LMBRD1	Methylmalonic aciduria and homocystinuria, cblF type	277380	Metabolism	Secondary	A	Definitive		11		0.848345	22	0.83158
64	F9	Hemophilia B	306900	Hematology		A	Definitive	9CB	14	0.902	0.811279	23	0.831565
65	ETFA	Glutaric acidemia IIA	231680	Metabolism	Secondary	A	Definitive		9		0.841788	22	0.828302
66	G6PD	Hemolytic anemia, G6PD deficient (favism)	300908	Hematology		A	Definitive	7DC	12	0.8	0.797666	23	0.824759
67	MLYCD	Malonyl-CoA decarboxylase deficiency	248360	Metabolism	Secondary	A	Definitive		11	0.632	0.823566	22	0.819191
68	MCCC1	3-Methylcrotonyl-CoA carboxylase 1 deficiency	210200	Metabolism	Core	B	Definitive		8		0.816985	22	0.8159
69	ETFB	Glutaric acidemia IIB	231680	Metabolism	Secondary	A	Definitive		9		0.807891	22	0.811353
70	GALE	Galactose epimerase deficiency	230350	Metabolism	Secondary		Definitive		6		0.794245	22	0.80453
71	RAG2	Severe combined immunodeficiency, B cell-negative	601457	Immunology	Core	A	Definitive		13	0.71	0.789463	22	0.802139
72	ARSB	Mucopolysaccharidosis type VI (Maroteaux-Lamy)	253200	Metabolism		A	Definitive		11	0.915	0.772632	22	0.793723
73	CYP11B1	Adrenal hyperplasia, congenital, due to 11-beta-hydroxylase deficiency	202010	Endocrinology		A			11	0.921	0.788796	21	0.783287
74	SMPD1	Niemann-Pick disease	257200	Metabolism		A	Definitive		9	0.85	0.775954	21	0.776866
75	ATP7B	Wilson disease	277900	Metabolism		A	Definitive	11CA	12	0.806	0.771694	21	0.774736
76	TSHR	Hypothyroidism, congenital, nongoitrous, 1	275200	Endocrinology		A			12		0.660113	24	0.774501
77	ABCD1	Adrenoleukodystrophy	300100	Neurology	Core	A	Definitive	11CB	9		0.78983	20	0.765285
78	RB1	Retinoblastoma	180200	Oncology		A	Definitive	10CB	13	0.893	0.745731	21	0.761754
79	ALDH7A1	Epilepsy, early-onset, 4, vitamin B6-dependent	266100	Neurology			Definitive	11CB	12	0.857	0.743465	21	0.760621
80	CTNS	Cystinosis, nephropathic	219800	Nephrology		A	Definitive	9CB	14	0.8	0.772305	20	0.756523
81	MCCC2	3-Methylcrotonyl-CoA carboxylase 2 deficiency	210210	Metabolism	Core	B	Definitive		4		0.688033	22	0.751424
82	ABCC8	Hyperinsulinemic hypoglycemia, familial, 1	256450	Endocrinology		A	Definitive		14	0.81	0.751479	20	0.74611
83	DCLRE1C	Severe combined immunodeficiency, Athabascan type	602450	Immunology	Core	A	Definitive		13	0.71	0.717861	20	0.729301
84	PHEX	Hypophosphatemic rickets, X-linked dominant	307800	Endocrinology				9CC		0.737	0.713561	20	0.727151
85	TH	Segawa syndrome, recessive	605407	Neurology		A	Definitive		13	0.7	0.711557	20	0.726149
86	HPD	Tyrosinemia, type III	276710	Metabolism	Secondary	C	Definitive		4		0.668741	21	0.72326
87	GLA	Fabry disease	301500	Metabolism		A	Definitive	9CA	12	0.833	0.701172	20	0.720956
88	DUOX2	Thyroid dyshormonogenesis 6	607200	Endocrinology		A			13		0.699314	20	0.720028
89	WAS	Wiskott-Aldrich syndrome	301000	Immunology		A	Definitive	9CC		0.677	0.691742	20	0.716241
90	CYBA	Chronic granulomatous disease 4, autosomal recessive	233690	Immunology		A			12	0.742	0.765262	18	0.715964
91	SPR	Dystonia, dopa-responsive, due to sepiapterin reductase deficiency	612716	Neurology		A	Definitive		12	0.7	0.687991	20	0.714366
92	ATP7A	Menkes disease	309400	Metabolism		A	Definitive	9CA	12	0.841	0.71135	19	0.707527
93	GAMT	Cerebral creatine deficiency syndrome 2	612736	Metabolism	Core		Definitive		10	0.836	0.707053	19	0.705378
94	SLC2A1	GLUT1 deficiency syndrome 1, infantile onset, severe	606777	Metabolism		A	Definitive		11	0.902	0.705316	19	0.70451
95	TG	Thyroid dyshormonogenesis 3	274700	Endocrinology		A			14		0.732839	18	0.699753
96	PYGL	Glycogen storage disease VI	232700	Metabolism		A			10	0.825	0.688665	19	0.696184
97	PCBD1	Hyperphenylalaninemia, BH4-deficient, D	264070	Metabolism	Secondary		Definitive		4		0.611113	21	0.694445
98	TPO	Thyroid dyshormonogenesis 2A	274500	Endocrinology		A			14		0.714552	18	0.69061
99	LIPA	Wolman disease	620151	Metabolism		A	Definitive		7	0.8	0.673752	19	0.688728
100	GUSB	Mucopolysaccharidosis VII	253220	Metabolism		A	Definitive		9	0.885	0.665599	19	0.684651
101	JAK3	SCID, autosomal recessive, T-negative/B-positive type	600802	Immunology		A	Definitive		15		0.585171	21	0.681474
102	FBP1	Fructose-1,6-bisphosphatase deficiency	229700	Metabolism					13	0.797	0.690062	18	0.678364
103	POU1F1	Pituitary hormone deficiency, combined or isolated, 1	613038	Endocrinology		A			12	0.658	0.663829	18	0.665248
104	PRF1	Hemophagocytic lymphohistiocytosis, familial, 2	603553	Immunology		A	Definitive		12	0.581	0.588533	20	0.664637
105	AVPR2	Diabetes insipidus, nephrogenic, 1	304800	Endocrinology		A			11	0.6	0.658312	18	0.66249
106	NPC1	Niemann-Pick disease	257220	Metabolism		A	Definitive		12	0.69	0.62089	19	0.662297
107	PROP1	Pituitary hormone deficiency, combined, 2	262600	Endocrinology		A			13	0.658	0.615313	19	0.659508
108	KCNJ11	Diabetes mellitus, transient neonatal 3	610582	Endocrinology		A	Definitive		12	0.762	0.6448	18	0.655733
109	CD40LG	Immunodeficiency, X-linked, with hyper-IgM	308230	Immunology		A	Definitive		11	0.742	0.67651	17	0.65307
110	GLUD1	Hyperinsulinism-hyperammonemia syndrome	606762	Metabolism		A	Definitive		11	0.871	0.633777	18	0.650222
111	ELANE	Neutropenia, severe congenital 1, autosomal dominant	202700	Immunology		A	Definitive			0.641	0.556873	20	0.648807
112	SCNN1B	Pseudohypoaldosteronism, type IB2, autosomal recessive	620125	Endocrinology		A			14	0.486	0.664857	17	0.647243
113	CYP17A1	17,20-lyase deficiency, isolated	202110	Endocrinology						0.895	0.623224	18	0.644946
114	CYP27A1	Cerebrotendinous xanthomatosis	213700	Metabolism		A			13	0.644	0.609308	18	0.637987
115	GALC	Krabbe disease	245200	Metabolism		A	Definitive		9	0.607	0.56884	19	0.636272
116	ARSA	Metachromatic leukodystrophy	250100	Neurology		A	Definitive		9	0.6	0.568612	19	0.636158
117	GATM	Cerebral creatine deficiency syndrome 3	612718	Metabolism			Definitive		10	0.85	0.642321	17	0.635975
118	PNPO	Pyridoxamine 5'-phosphate oxidase deficiency	610090	Metabolism		A	Definitive		14	0.678	0.602777	18	0.634722
119	MAT1A	Methionine adenosyltransferase deficiency, autosomal recessive	250850	Metabolism	Secondary	C	Definitive		5		0.635212	17	0.632421
120	PHKB	Phosphorylase kinase deficiency of liver and muscle, autosomal recessive	261750	Metabolism		A	Definitive		13	0.763	0.63122	17	0.630425
121	ABCD4	Methylmalonic aciduria and homocystinuria, cblJ type	614857	Metabolism	Secondary	C	Moderate		11		0.622988	17	0.626309
122	TSHB	Hypothyroidism, congenital, nongoitrous 4	275100	Endocrinology		A			13		0.567658	18	0.617162
123	HSD3B7	Bile acid synthesis defect, congenital, 1	607765	Gastroenterology		A	Definitive		13	0.583	0.561813	18	0.61424
124	DMD	Duchenne muscular dystrophy	310200	Neurology		A	Definitive	10BN	11	0.88	0.597475	17	0.613552
125	LHX3	Pituitary hormone deficiency, combined, 3	221750	Endocrinology		A			13	0.658	0.583992	17	0.606811
126	MTHFR	Homocystinuria due to MTHFR deficiency	236250	Metabolism		B	Definitive		13	0.525	0.509769	19	0.606736
127	ADAMTS13	Thrombotic thrombocytopenic purpura, hereditary	274150	Hematology		A	Definitive			0.684	0.583481	17	0.606556
128	SLC7A7	Lysinuric protein intolerance	222700	Metabolism		A	Definitive		12	0.85	0.615988	16	0.60429
129	UNC13D	Hemophagocytic lymphohistiocytosis, familial, 3	608898	Immunology		A	Definitive		12	0.613	0.576913	17	0.603271
130	CYP21A2	Adrenal hyperplasia, congenital, due to 21-hydroxylase deficiency	201910	Endocrinology	Core	A		7CB	14		0.612523	16	0.602558
131	CD3D	Immunodeficiency 19, severe combined	615617	Immunology	Core		Definitive		12	0.516	0.574596	17	0.602113
132	TCN2	Transcobalamin II deficiency	275350	Metabolism					11	0.721	0.570291	17	0.59996
133	GBA1	Gaucher disease, type I	230800	Metabolism		A	Definitive	10CA	13	0.833	0.603743	16	0.598168
134	AQP2	Diabetes insipidus, nephrogenic, 2	125800	Endocrinology					11	0.625	0.542791	17	0.58621
135	HAX1	Neutropenia, severe congenital 3, autosomal recessive	610738	Immunology					12	0.581	0.50337	18	0.585018
136	STAR	Lipoid adrenal hyperplasia	201710	Endocrinology		A			14	0.73	0.575152	16	0.583872
137	NCF2	Chronic granulomatous disease 2, autosomal recessive	233710	Immunology		A				0.7	0.532894	17	0.581262
138	F8	Hemophilia A	306700	Hematology		A	Definitive	9CB	14	0.902	0.567586	16	0.58009
139	PAX8	Hypothyroidism, congenital, due to thyroid dysgenesis or hypoplasia	218700	Endocrinology		A			12		0.41676	20	0.57875
140	SCNN1A	Pseudohypoaldosteronism, type IB1, autosomal recessive	264350	Endocrinology		A	Strong		15	0.474	0.564612	16	0.578602
141	NPC2	Niemann-pick disease, type C2	607625	Metabolism		A	Definitive		11	0.69	0.561497	16	0.577045
142	DOCK8	Hyper-IgE syndrome 2, autosomal recessive, with recurrent infections	243700	Immunology		A	Definitive		11	0.613	0.521929	17	0.575779
143	COL4A3	Alport syndrome 3B, autosomal recessive	620536	Nephrology		A	Definitive	10CB	13	0.586	0.557569	16	0.575081
144	COL4A5	Alport syndrome 1, X-linked	301050	Nephrology		A	Definitive	10CB	13	0.7	0.555395	16	0.573994
145	COL4A4	Alport syndrome 2, autosomal recessive	203780	Nephrology		A	Definitive	10CB	13	0.586	0.554023	16	0.573308
146	HSD3B2	Adrenal hyperplasia, congenital, due to 3-beta-hydroxysteroid dehydrogenase 2 deficiency	201810	Endocrinology					14	0.842	0.542407	16	0.5675
147	ETHE1	Ethylmalonic encephalopathy	602473	Metabolism		A	Definitive		11	0.483	0.500364	17	0.564997
148	VDR	Rickets, vitamin D-resistant, type IIA	277440	Endocrinology		A				0.684	0.537355	16	0.564974
149	DUOXA2	Thyroid dyshormonogenesis 5	274900	Endocrinology		C			13		0.462406	18	0.564536
150	CYP27B1	Vitamin D-dependent rickets, type I	264700	Endocrinology		A			13	0.684	0.532988	16	0.562791
151	ACADSB	2-methylbutyrylglycinuria	610006	Metabolism	Secondary	C	Definitive		9		0.631591	13	0.556536
152	OAT	Gyrate atrophy of choroid and retina with or without ornithinemia	258870	Metabolism			Definitive	10CC	11	0.717	0.549708	15	0.552632
153	KCNQ1	Jervell and Lange-Nielsen syndrome	220400	Cardiovascular		A	Definitive	11CA	13		0.511298	16	0.551945
154	PKLR	Pyruvate kinase deficiency	266200	Metabolism		A	Definitive			0.552	0.509921	16	0.551257
155	ZAP70	Immunodeficiency 48	269840	Immunology		A	Definitive		14	0.71	0.544688	15	0.550122
156	CYP11B2	Hypoaldosteronism, congenital, due to CMO I deficiency	203400	Endocrinology			Definitive		13	0.59	0.501557	16	0.547075
157	SLC5A5	Thyroid dyshormonogenesis 1	274400	Endocrinology		A			13		0.462406	17	0.546018
158	UGT1A1	Crigler-Najjar syndrome, type I	218800	Gastroenterology		A			11		0.499423	16	0.546008
159	IL7R	Immunodeficiency 104, severe combined	608971	Immunology			Definitive		13		0.311737	21	0.544758
160	PHKG2	Glycogen storage disease IXc	613027	Metabolism		A			11	0.759	0.53314	15	0.544348
161	STX11	Hemophagocytic lymphohistiocytosis, familial, 4	603552	Immunology		A	Definitive			0.613	0.483704	16	0.538148
162	RPS19	Diamond-Blackfan anemia 1	105650	Hematology		A	Definitive	9CC	12	0.692	0.55297	14	0.535744
163	AUH	3-methylglutaconic aciduria, type I	250950	Metabolism	Secondary	A	Definitive				0.514605	15	0.53508
164	MPI	Congenital disorder of glycosylation, type Ib	602579	Metabolism		A	Definitive		13	0.78	0.510768	15	0.533162
165	PTPRC	Immunodeficiency 105, severe combined	619924	Immunology	Core		Definitive		12		0.621004	12	0.532724
166	CD3E	Immunodeficiency 18, SCID variant	615615	Immunology	Core		Definitive		12	0.5	0.507268	15	0.531412
167	HBA1	Thalassemias, alpha-	604131	Hematology	Secondary	A			12	0.667	0.501114	15	0.528335
168	RPE65	Leber congenital amaurosis 2	204100	Ophthalmology			Definitive	10NN		0.676	0.535381	14	0.52695
169	SLC26A4	Pendred syndrome	274600	Medical Genetics		A	Definitive	9CB	13		0.419528	17	0.524579
170	LDLR	Hypercholesterolemia, familial, 1	143890	Cardiovascular		A	Definitive	10CA	14	0.698	0.521281	14	0.5199
171	WT1	Wilms tumor, type 1	194070	Oncology		B	Definitive	7NN	12	0.759	0.518363	14	0.518441
172	GJB2	Deafness, autosomal recessive 1A	220290	ENT/Dental		A	Definitive	10NB	13		0.404498	17	0.517064
173	GRHPR	Hyperoxaluria, primary, type II	260000	Nephrology		A			12	0.655	0.551766	13	0.516624
174	TSC1	Tuberous sclerosis-1	191100	Neurology		A	Definitive	10CB	12	0.58	0.512085	14	0.515302
175	TSC2	Tuberous sclerosis-2	613254	Neurology		A	Definitive	10CB	12	0.58	0.512085	14	0.515302
176	AGXT	Hyperoxaluria, primary, type 1	259900	Nephrology		A	Definitive		12	0.614	0.541758	13	0.51162
177	STXBP2	Hemophagocytic lymphohistiocytosis, familial, 5, with or without microvillus inclusion disease	613101	Immunology		A	Definitive			0.6	0.465403	15	0.510479
178	RFXANK	Bare lymphocyte syndrome, type II, complementation group B	209920	Immunology			Definitive		12	0.516	0.418146	16	0.505369
179	SH2D1A	Lymphoproliferative syndrome, X-linked, 1	308240	Immunology		A				0.581	0.413865	16	0.503229
180	LYST	Chediak-Higashi syndrome	214500	Hematology		A	Definitive		10	0.692	0.520505	13	0.500993
181	AHCY	Hypermethioninemia with deficiency of S-adenosylhomocysteine hydrolase	613752	Metabolism	Secondary		Moderate		10		0.519879	13	0.50068
182	ACADS	Acyl-CoA dehydrogenase, short-chain, deficiency of	201470	Metabolism	Secondary	C	Definitive		7		0.481628	14	0.500073
183	HBA2	Thalassemia, alpha-	604131	Hematology	Secondary	A	Definitive		12	0.658	0.47901	14	0.498764
184	NAGLU	Mucopolysaccharidosis type IIIB (Sanfilippo B)	252920	Metabolism		A	Definitive		8	0.7	0.515219	13	0.49835
185	PHKA2	Glycogen storage disease	306000	Metabolism		A			12	0.783	0.514459	13	0.49797
186	NHEJ1	Severe combined immunodeficiency with microcephaly	611291	Immunology	Core	A	Definitive		9		0.550548	12	0.497496
187	RPL11	Diamond-Blackfan anemia 7	612562	Hematology		A			11	0.692	0.47224	14	0.495379
188	G6PC3	Neutropenia, severe congenital 4, autosomal recessive	612541	Immunology		A				0.613	0.503024	13	0.492253
189	FANCA	Fanconi anemia, complementation group A	227650	Hematology		A	Definitive	9CB	12	0.675	0.459901	14	0.48921
190	FOXP3	Immunodysregulation, polyendocrinopathy, and enteropathy, X-linked	304790	Immunology		A	Definitive			0.645	0.382452	16	0.487522
191	SBDS	Shwachman-Diamond syndrome 1	260400	Hematology		A	Definitive			0.707	0.454973	14	0.486746
192	CASR	Hypocalcemia, autosomal dominant	601198	Endocrinology			Definitive		11		0.454907	14	0.486713
193	SCNN1G	Pseudohypoaldosteronism, type IB3, autosomal recessive	620126	Endocrinology		C	Definitive		14	0.474	0.481995	13	0.481738
194	FOXN1	T-cell immunodeficiency, congenital alopecia, and nail dystrophy	601705	Immunology		C	Definitive		12	0.645	0.436742	14	0.47763
195	RET	Multiple endocrine neoplasia IIB	162300	Oncology		A	Definitive	11CD	13	0.804	0.473574	13	0.477528
196	FOLR1	Neurodegeneration due to cerebral folate transport deficiency	613068	Neurology			Definitive		11	0.708	0.472387	13	0.476934
197	DLD	Dihydrolipoamide dehydrogenase deficiency	246900	Metabolism		A	Definitive		7	0.632	0.397159	15	0.476357
198	RFXAP	Bare lymphocyte syndrome, type II, complementation group D	209920	Immunology			Definitive		11	0.548	0.433895	14	0.476207
199	RFX5	Bare lymphocyte syndrome, type II	209920	Immunology			Definitive		11	0.548	0.433895	14	0.476207
200	TAFAZZIN	Barth syndrome	302060	Cardiovascular	Secondary	A	Definitive		12	0.778	0.460101	13	0.470791
201	ACVRL1	Telangiectasia, hereditary hemorrhagic, type 2	600376	Medical Genetics		A	Definitive	10NN	12		0.458192	13	0.469837
202	SLC39A4	Acrodermatitis enteropathica	201100	Metabolism		A		11CC	13	0.569	0.454924	13	0.468203
203	TTPA	Ataxia with isolated vitamin E deficiency	277460	Neurology		A			13	0.653	0.452619	13	0.46705
204	INS	Diabetes mellitus, insulin-dependent, 2	125852	Endocrinology			Definitive		13	0.419	0.376459	15	0.466007
205	RPS26	Diamond-Blackfan anemia 10	613309	Hematology		A			11	0.658	0.412215	14	0.465367
206	ATP6V1B1	Distal renal tubular acidosis 2 with progressive sensorineural hearing loss	267300	Nephrology		A	Definitive		12	0.655	0.484616	12	0.46453
207	HMGCS2	HMG-CoA synthase-2 deficiency	605911	Metabolism	Core		Definitive		12	0.661	0.482846	12	0.463645
208	AKR1D1	Bile acid synthesis defect, congenital, 2	235555	Gastroenterology		A			11	0.583	0.400274	14	0.459396
209	RPS24	Diamond-blackfan anemia 3	610629	Hematology		A	Definitive	9CC	11	0.684	0.471868	12	0.458156
210	AK2	Reticular dysgenesis	267500	Immunology	Core		Definitive		11	0.645	0.455858	12	0.450151
211	RPS17	Diamond-Blackfan anemia 4	612527	Hematology		A			11	0.684	0.453578	12	0.449011
212	RPL35A	Diamond-Blackfan anemia 5	612528	Hematology		C			11	0.684	0.453578	12	0.449011
213	NCF4	Chronic granulomatous disease 3, autosomal recessive	613960	Immunology		C				0.71	0.415738	13	0.44861
214	LPL	Lipase deficiency, combined	246650	Cardiovascular					10	0.677	0.411363	13	0.446422
215	TPP1	Ceroid lipofuscinosis, neuronal, 2	204500	Neurology		A	Definitive		9	0.621	0.405344	13	0.443413
216	SI	Sucrase-isomaltase deficiency, congenital	222900	Metabolism						0.569	0.436901	12	0.440673
217	MOCS1	Molybdenum cofactor deficiency A	252150	Metabolism		A	Definitive			0.746	0.430046	12	0.437245
218	TCIRG1	Osteopetrosis, autosomal recessive 1	259700	Endocrinology		A	Definitive		12	0.564	0.391415	13	0.436448
219	CDH23	Usher syndrome, type 1D	601067	ENT/Dental		A	Definitive	10NB	13		0.425969	12	0.435207
220	NR0B1	Adrenal hypoplasia, congenital	300200	Endocrinology		A					0.349024	14	0.433771
221	RPL5	Diamond-Blackfan anemia 6	612561	Hematology		A	Definitive		11	0.692	0.419424	12	0.431934
222	MC2R	Glucocorticoid deficiency, due to ACTH unresponsiveness	202200	Endocrinology						0.789	0.377233	13	0.429357
223	GCK	Diabetes mellitus, permanent neonatal	606176	Endocrinology		A	Definitive		13	0.667	0.403779	12	0.424112
224	PLPBP	Epilepsy, early-onset, 1, vitamin B6-dependent	617290	Neurology						0.86	0.403533	12	0.423989
225	EFL1	Shwachman-Diamond syndrome 2	617941	Hematology						0.692	0.427022	11	0.417215
226	SLC19A3	Thiamine metabolism dysfunction syndrome 2 (biotin/thiamine-responsive basal ganglia disease type)	607483	Metabolism		A	Definitive		13		0.387046	12	0.415745
227	SLC5A1	Glucose/galactose malabsorption	606824	Metabolism						0.61	0.349701	13	0.415591
228	THRA	Hypothyroidism, congenital, nongoitrous, 6	614450	Endocrinology		A			9		0.238575	16	0.415584
229	MEFV	Familial Mediterranean fever, AR	249100	Immunology		A	Definitive	10CA	12	0.452	0.421721	11	0.414564
230	SCN1A	Dravet syndrome	607208	Neurology		A	Definitive			0.479	0.346639	13	0.41406
231	SLC19A2	Thiamine-responsive megaloblastic anemia syndrome	249270	Endocrinology		A			12	0.69	0.494405	9	0.413869
232	RPS7	Diamond-Blackfan anemia 8	612563	Hematology		C			9	0.658	0.382335	12	0.41339
233	HOGA1	Hyperoxaluria, primary, type III	613616	Nephrology					11	0.655	0.381777	12	0.413111
234	TBX19	Adrenocorticotropic hormone deficiency	201400	Endocrinology					13	0.658	0.449278	10	0.409824
235	FBN1	Marfan syndrome	154700	Medical Genetics		A	Definitive	12CB	13		0.411384	11	0.409395
236	COL1A1	Osteogenesis imperfecta, type I	166200	Endocrinology		A	Definitive		11		0.373526	12	0.408985
237	DDC	Aromatic L-amino acid decarboxylase deficiency	608643	Metabolism		A	Definitive			0.717	0.372982	12	0.408713
238	XIAP	Lymphoproliferative syndrome, X-linked, 2	300635	Immunology						0.613	0.224693	16	0.408643
239	COQ6	Coenzyme Q10 deficiency, primary, 6	614650	Metabolism		C			11	0.672	0.405898	11	0.406653
240	KCNH2	Long QT syndrome 2	613688	Cardiovascular		B	Definitive	11CA	12		0.368722	12	0.406583
241	RAB27A	Griscelli syndrome, type 2	607624	Immunology		A	Definitive			0.516	0.402404	11	0.404906
242	RMRP	Cartilage-hair hypoplasia	250250	Orthopedics		A	Definitive		12	0.613	0.400335	11	0.403871
243	CHAT	Myasthenic syndrome, congenital, 6, presynaptic	254210	Neurology		A				0.551	0.359525	12	0.401985
244	RPS10	Diamond-Blackfan anemia 9	613308	Hematology		C	Definitive	9CC	11	0.658	0.359472	12	0.401958
245	F13B	Factor XIIIB deficiency	613235	Hematology			Definitive		12	0.73	0.396278	11	0.401843
246	CHRND	Myasthenic syndrome, congenital, 3B, fast-channel	616322	Neurology		A				0.531	0.395565	11	0.401486
247	CHRNE	Myasthenic syndrome, congenital, 4B, fast-channel	616324	Neurology		A				0.531	0.395565	11	0.401486
248	MUSK	Myasthenic syndrome, congenital, 9, associated with acetylcholine receptor deficiency	616325	Neurology		A				0.531	0.395565	11	0.401486
249	MAN2B1	Mannosidosis, alpha-, types I and II	248500	Metabolism		A	Definitive		9	0.617	0.389548	11	0.398478
250	PIK3R1	Immunodeficiency 36	616005	Immunology			Definitive	9CC		0.581	0.387067	11	0.397237
251	F13A1	Factor XIIIA deficiency	613225	Hematology			Definitive		12	0.73	0.349229	12	0.396837
252	PHGDH	Phosphoglycerate dehydrogenase deficiency	601815	Metabolism					10	0.491	0.311357	13	0.396419
253	SLC46A1	Folate malabsorption, hereditary	229050	Hematology		A			11	0.622	0.347151	12	0.395798
254	SLC26A3	Diarrhea 1, secretory chloride, congenital	214700	Gastroenterology		A				0.853	0.384152	11	0.39578
255	CIITA	Bare lymphocyte syndrome, type II, complementation group A	209920	Immunology			Definitive			0.548	0.334537	12	0.389491
256	SLC4A1	Distal renal tubular acidosis 4 with hemolytic anemia	611590	Nephrology		A			10	0.655	0.37142	11	0.389414
257	BCKDK	Branched-chain keto acid dehydrogenase kinase deficiency	614923	Metabolism			Definitive			0.789	0.369982	11	0.388695
258	FANCC	Fanconi anemia, complementation group C	227645	Hematology		A	Definitive	9CB	12	0.65	0.369624	11	0.388516
259	SCN5A	Long QT syndrome 3	603830	Cardiovascular		B	Definitive	11CN	12		0.368722	11	0.388065
260	MTTP	Abetalipoproteinemia	200100	Gastroenterology		A			10	0.528	0.367801	11	0.387604
261	DGAT1	Diarrhea 7, protein-losing enteropathy type	615863	Gastroenterology						0.794	0.36733	11	0.387369
262	SLC34A3	Hypophosphatemic rickets with hypercalciuria	241530	Endocrinology		A				0.711	0.366704	11	0.387056
263	FANCG	Fanconi anemia, complementation group G	614082	Hematology		A	Definitive	9CB	12	0.641	0.36461	11	0.386009
264	ATP6V0A4	Distal renal tubular acidosis 3, with or without sensorineural hearing loss	602722	Nephrology						0.655	0.327148	12	0.385796
265	SLC52A2	Brown-Vialetto-Van Laere syndrome 2	614707	Neurology			Definitive			0.52	0.324721	12	0.384583
266	SLC52A3	Brown-Vialetto-Van Laere syndrome 1	211530	Neurology			Definitive			0.52	0.324721	12	0.384583
267	IGSF1	Hypothyroidism, central, and testicular enlargement	300888	Endocrinology		A			9		0.285472	13	0.383477
268	COLQ	Myasthenic syndrome, congenital, 5	603034	Neurology		A				0.551	0.359525	11	0.383466
269	PRKDC	Immunodeficiency 26, with or without neurologic abnormalities	615966	Immunology			Definitive		3	0.581	0.359011	11	0.383209
270	CHRNB1	Myasthenic syndrome, congenital, 2C, associated with acetylcholine receptor deficienc	616314	Neurology		C				0.531	0.395565	10	0.382968
271	SRP54	Neutropenia, severe congenital, 8, autosomal dominant	618752	Immunology						0.667	0.353129	11	0.380268
272	MVK	Mevalonic aciduria	610377	Metabolism		A				0.581	0.314651	12	0.379548
273	USH2A	Usher syndrome, type 2A	276901	ENT/Dental		A	Definitive		12		0.277062	13	0.379272
274	ACAD8	Isobutyryl-CoA dehydrogenase deficiency	611283	Metabolism		A	Definitive				0.0543234	19	0.379014
275	IYD	Thyroid dyshormonogenesis 4	274800	Endocrinology		C			12		0.312337	12	0.378391
276	NBN	Nijmegen breakage syndrome	251260	Medical Genetics		A	Definitive			0.568	0.343366	11	0.375387
277	CLCN7	Osteopetrosis, autosomal recessive 4	611490	Endocrinology		C	Definitive			0.426	0.305434	12	0.374939
278	NCF1	Chronic granulomatous disease 1, autosomal recessive	233700	Immunology		A				0.71	0.415738	9	0.374536
279	NEUROG3	Diarrhea 4, malabsorptive, congenital	610370	Gastroenterology		C				0.628	0.336574	11	0.371991
280	KCNJ1	Bartter syndrome, type 2	241200	Nephrology		A				0.69	0.334912	11	0.37116
281	NNT	Glucocorticoid deficiency 4, with or without mineralocorticoid deficiency	614736	Endocrinology						0.658	0.334551	11	0.370979
282	MRAP	Glucocorticoid deficiency 2	607398	Endocrinology						0.658	0.334551	11	0.370979
283	MPL	Thrombocytopenia, congenital amegakaryocytic	604498	Hematology		A	Definitive		12	0.579	0.333977	11	0.370692
284	DOK7	Myasthenic syndrome, congenital, 10	254300	Neurology		A				0.551	0.296719	12	0.370582
285	COL1A2	Osteogenesis imperfecta, type II	166210	Endocrinology		A	Definitive		11		0.258754	13	0.370118
286	KCNQ2	Developmental and epileptic encephalopathy 7	613720	Neurology		C	Definitive		11	0.49	0.28805	12	0.366247
287	COQ2	Coenzyme Q10 deficiency, primary, 1	607426	Metabolism		C	Definitive			0.683	0.360627	10	0.365499
288	ERCC4	Xeroderma pigmentosum, group F	278760	Oncology		C	Definitive		9	0.605	0.359971	10	0.365171
289	AGRN	Myasthenic syndrome, congenital, 8, with pre- and postsynaptic defects	615120	Neurology		A				0.551	0.359525	10	0.364948
290	PMM2	Congenital disorder of glycosylation, type Ia	212065	Metabolism		A	Definitive			0.6	0.356868	10	0.363619
291	RAPSN	Myasthenic syndrome, congenital, 11, associated with acetylcholine receptor deficiency	616326	Neurology		A				0.531	0.282102	12	0.363273
292	ABCG5	Sitosterolemia 2	618666	Metabolism		A	Definitive		11	0.351	0.355252	10	0.362811
293	CYP11A1	Adrenal insufficiency, congenital, with 46XY sex reversal, partial or complete	613743	Endocrinology		A				0.868	0.355086	10	0.362728
294	OXCT1	Succinyl CoA:3-oxoacid CoA transferase deficiency	245050	Metabolism						0.737	0.315471	11	0.361439
295	CHRNA1	Myasthenic syndrome, congenital, 1A, slow-channel	601462	Neurology		A				0.571	0.276937	12	0.360691
296	MCEE	Methylmalonyl-CoA epimerase deficiency	251120	Metabolism		C	Definitive	10CB	9		0.165446	15	0.360501
297	LIG4	LIG4 syndrome	606593	Immunology		A	Definitive		9	0.613	0.346967	10	0.358669
298	USH1C	Usher syndrome, type 1C	276904	ENT/Dental		A	Definitive		13		0.34053	10	0.35545
299	SLC12A1	Bartter syndrome, type 1	601678	Nephrology		A				0.69	0.334912	10	0.352641
300	HESX1	Pituitary hormone deficiency, combined, 5	182230	Endocrinology		C				0.658	0.332687	10	0.351529
301	FERMT3	Leukocyte adhesion deficiency, type III	612840	Immunology			Definitive			0.581	0.324571	10	0.347471
302	SLC6A8	Cerebral creatine deficiency syndrome 1	300352	Metabolism		A	Definitive		6	0.836	0.36099	9	0.347162
303	CYBC1	Chronic granulomatous disease 5, autosomal recessive	618935	Immunology						0.742	0.39731	8	0.346803
304	ACAD9	Mitochondrial complex I deficiency, nuclear type 20	611126	Metabolism		A	Definitive			0.576	0.360025	9	0.346679
305	POR	Antley-Bixler syndrome with genital anomalies and disordered steroidogenesis	201750	Metabolism		A	Definitive			0.456	0.28454	11	0.345974
306	OTOF	Deafness, autosomal recessive 9	601071	ENT/Dental		A	Definitive		13		0.320975	10	0.345673
307	SCN4A	Myasthenic syndrome, congenital, 16	614198	Neurology		A	Definitive		12	0.551	0.349176	9	0.341255
308	CBLIF	Intrinsic factor deficiency	261000	Hematology					13	0.514	0.308805	10	0.339588
309	VPS45	Neutropenia, severe congenital, 5, autosomal recessive	615285	Immunology						0.676	0.30752	10	0.338945
310	GLDC	Glycine encephalopathy1	605899	Metabolism		A	Definitive			0.526	0.341767	9	0.33755
311	SP110	Hepatic venoocclusive disease with immunodeficiency	235550	Immunology		A	Definitive			0.6	0.412556	7	0.335908
312	AMN	Imerslund-Grasbeck syndrome 2	618882	Immunology		A				0.483	0.300958	10	0.335664
313	COQ4	Coenzyme Q10 deficiency, primary, 7	616276	Metabolism			Definitive			0.661	0.300795	10	0.335583
314	ITGB2	Leukocyte adhesion deficiency	116920	Immunology						0.6	0.260002	11	0.333705
315	FGA	Afibrinogenemia, congenital	202400	Hematology		A	Definitive			0.5	0.259493	11	0.33345
316	ENG	Telangiectasia, hereditary hemorrhagic, type 1	187300	Medical Genetics		A	Definitive	10NN	12		0.333267	9	0.3333
317	TRMU	Liver failure, transient infantile	613070	Gastroenterology		A			9	0.583	0.369849	8	0.333073
318	CA2	Osteopetrosis, autosomal recessive 3, with renal tubular acidosis	259730	Endocrinology		A				0.538	0.293062	10	0.331716
319	TCF3	Agammaglobulinemia 8B, autosomal recessive	619824	Immunology			Definitive			0.581	0.329958	9	0.331646
320	CD79A	Agammaglobulinemia 3	613501	Immunology			Definitive			0.645	0.29266	10	0.331515
321	CD79B	Agammaglobulinemia 6	612692	Immunology			Definitive			0.645	0.29266	10	0.331515
322	BLNK	Agammaglobulinemia 4	613502	Immunology			Definitive			0.645	0.29266	10	0.331515
323	CORO1A	Immunodeficiency 8	615401	Immunology			Definitive		11	0.531	0.328725	9	0.331029
324	DPAGT1	Congenital disorder of glycosylation, type Ij	608093	Metabolism		A				0.563	0.254189	11	0.330798
325	WIPF1	Wiskott-Aldrich syndrome 2	614493	Immunology			Definitive			0.71	0.363203	8	0.32975
326	GLIS3	Diabetes mellitus, neonatal, with congenital hypothyroidism	610199	Endocrinology		C			10		0.214669	12	0.329557
327	SGSH	Mucopolysaccharidosis type IIIA (Sanfilippo A)	252900	Metabolism		A	Definitive		7	0.683	0.323311	9	0.328322
328	MYO7A	Deafness, autosomal recessive 2	600060	ENT/Dental		A	Definitive		13		0.320975	9	0.327154
329	FANCB	Fanconi anemia, complementation group B	300514	Hematology		A	Definitive		11	0.667	0.31155	9	0.322442
330	STAT3	Autoimmune disease, multisystem, infantile-onset, 1	615952	Immunology		A	Definitive		12	0.677	0.344176	8	0.320236
331	PGM1	Congenital disorder of glycosylation, type It	614921	Metabolism						0.644	0.195443	12	0.319944
332	PDHA1	Pyruvate dehydrogenase E1-alpha deficiency	312170	Metabolism		A	Definitive			0.729	0.305643	9	0.319488
333	MYH7	Cardiomyopathy, hypertrophic, 1	192600	Cardiovascular		B	Definitive	10NN	12		0.229806	11	0.318607
334	ENPP1	Arterial calcification, generalized, of infancy, 1	208000	Cardiovascular		A				0.581	0.303646	9	0.31849
335	LRP4	Cenani-Lenz syndactyly syndrome	212780	Neurology		A	Definitive			0.531	0.377159	7	0.318209
336	FLAD1	Lipid storage myopathy due to flavin adenine dinucleotide synthetase deficiency	255100	Neurology			Definitive			0.521	0.303037	9	0.318185
337	TNFRSF11A	Osteopetrosis, autosomal recessive 7	612301	Endocrinology						0.538	0.19159	12	0.318017
338	SLC18A3	Myasthenic syndrome, congenital, 21, presynaptic	617239	Neurology						0.531	0.261002	10	0.315686
339	GH1	Growth hormone deficiency, isolated, type IA	262400	Endocrinology					12	0.737	0.334932	8	0.315614
340	BRCA2	Fanconi anemia, complementation group D1	605724	Hematology		A	Definitive	9CB	11	0.667	0.334462	8	0.315379
341	FGG	Afibrinogenemia, congenital	202400	Hematology		A	Definitive			0.5	0.259493	10	0.314932
342	PNP	Immunodeficiency due to purine nucleoside phosphorylase deficiency	613179	Immunology					11	0.613	0.333289	8	0.314793
343	HCFC1	Methylmalonic aciduria and homocysteinemia, cblX type	309541	Metabolism	Secondary				6		0.221683	11	0.314545
344	PTF1A	Pancreatic and cerebellar agenesis	609069	Medical Genetics						0.513	0.255881	10	0.313126
345	IGF1	Insulin-like growth factor I deficiency	608747	Endocrinology		C				0.658	0.365279	7	0.312269
346	BSND	Bartter syndrome, type 4a	602522	Nephrology		A	Definitive		11	0.679	0.291084	9	0.312209
347	COL13A1	Myasthenic syndrome, congenital, 19	616720	Neurology						0.531	0.216981	11	0.312194
348	F2	Hypoprothrombinemia	613679	Hematology		A	Definitive		12		0.327677	8	0.311986
349	ARPC1B	Immunodeficiency 71 with inflammatory disease and congenital thrombocytopenia	617718	Immunology			Definitive			0.452	0.28968	9	0.311507
350	CFP	Properdin deficiency, X-linked	312060	Immunology		A				0.387	0.288391	9	0.310862
351	IGHM	Agammaglobulinemia 1	601495	Immunology			Definitive			0.613	0.324512	8	0.310404
352	FANCD2	Fanconi anemia, complementation group D2	227646	Hematology		A	Definitive		11	0.641	0.286811	9	0.310072
353	FANCI	Fanconi anemia, complementation group I	609053	Hematology		A	Definitive		11	0.641	0.286811	9	0.310072
354	PREPL	Myasthenic syndrome, congenital, 22	616224	Neurology		C				0.551	0.359525	7	0.309392
355	GATA1	Thrombocytopenia, X-linked, with or without dyserythropoietic anemia	300367	Hematology		A	Definitive		10	0.649	0.320677	8	0.308487
356	GLB1	GM1-gangliosidosis, type I	230500	Metabolism		A	Definitive		7		0.172454	12	0.308449
357	GFPT1	Myasthenia, congenital, 12, with tubular aggregates	610542	Neurology		A				0.531	0.282102	9	0.307718
358	DHCR7	Smith-Lemli-Opitz syndrome	270400	Metabolism		A	Definitive	8CN	8	0.574	0.28172	9	0.307527
359	CD247	Immunodeficiency 25	610163	Immunology	Core		Definitive		8	0.5	0.313315	8	0.304806
360	ADK	Hypermethioninemia due to adenosine kinase deficiency	614300	Metabolism	Secondary	A	Definitive		10		0.424381	5	0.304783
361	PKD2	Polycystic kidney disease 2	613095	Nephrology		A	Definitive	9CA		0.548	0.275137	9	0.304235
362	CUBN	Imerslund-Grasbeck syndrome 1	261100	Immunology		A				0.452	0.234832	10	0.302601
363	IL2RB	Immunodeficiency 63 with lymphoproliferation and autoimmunity	618495	Immunology			Moderate			0.516	0.270074	9	0.301704
364	HPS4	Hermansky-Pudlak syndrome 4	614073	Medical Genetics		A	Definitive		13		0.343867	7	0.301563
365	HPS1	Hermansky-Pudlak syndrome 1	203300	Medical Genetics		A	Definitive		13		0.343867	7	0.301563
366	SCN8A	Developmental and epileptic encephalopathy 13	614558	Neurology			Definitive		10	0.469	0.269519	9	0.301426
367	FGFR3	Achondroplasia	100800	Orthopedics		A	Definitive				0.268936	9	0.301135
368	PCDH15	Usher syndrome, type 1F	602083	ENT/Dental		A	Definitive		13		0.34053	7	0.299895
369	GHR	Growth hormone insensitivity, partial	604271	Endocrinology						0.692	0.264028	9	0.298681
370	HNF4A	Fanconi renotubular syndrome 4, with maturity-onset diabetes of the young	616026	Endocrinology		C	Definitive	10NC	11	0.55	0.263918	9	0.298626
371	TMPRSS3	Deafness, autosomal recessive 8/10	601072	ENT/Dental		A	Definitive		12		0.188948	11	0.298178
372	CACNA1D	Primary aldosteronism, seizures, and neurologic abnormalities	615474	Endocrinology		C			11	0.59	0.335056	7	0.297157
373	FGB	Afibrinogenemia, congenital	202400	Hematology		A	Definitive			0.5	0.259493	9	0.296413
374	CXCR4	WHIM syndrome 1	193670	Immunology			Definitive			0.516	0.296483	8	0.296389
375	HSD17B10	HSD10 mitochondrial disease	300438	Metabolism	Secondary	A	Definitive		1		0.329239	7	0.294249
376	TMIE	Deafness, autosomal recessive 6	600971	ENT/Dental		A	Definitive	10NB	12		0.21687	10	0.29362
377	MYO15A	Deafness, autosomal recessive 3	600316	ENT/Dental		A	Definitive	10NB	12		0.21687	10	0.29362
378	TECTA	Deafness, autosomal recessive 21	603629	ENT/Dental		A	Definitive	10NB	12		0.21687	10	0.29362
379	TRIOBP	Deafness, autosomal recessive 28	609823	ENT/Dental		A	Definitive	10NB	12		0.21687	10	0.29362
380	RYR1	Malignant hyperthermia susceptibility 1	145600	Medical Genetics		B	Definitive	10CB	12		0.290885	8	0.29359
381	EIF2AK3	Wolcott-Rallison syndrome	226980	Endocrinology		A				0.368	0.288265	8	0.292281
382	CA5A	Hyperammonemia due to carbonic anhydrase VA deficiency	615751	Metabolism			Definitive			0.618	0.250371	9	0.291852
383	ADA2	Vasculitis, autoinflammation, immunodeficiency, and hematologic defects syndrome	615688	Immunology			Definitive			0.645	0.320125	7	0.289692
384	PCSK9	Hypercholesterolemia, familial, 3	603776	Cardiovascular		B	Definitive	10CA	13	0.656	0.281848	8	0.289072
385	SCN2A	Developmental and epileptic encephalopathy 11	613721	Neurology			Definitive		10	0.449	0.243682	9	0.288508
386	FOXE1	Bamforth-Lazarus syndrome	241850	Endocrinology		C			11	0.447	0.316494	7	0.287877
387	SLC5A7	Myasthenic syndrome, congenital, 20, presynaptic	617143	Neurology			Moderate			0.551	0.238133	9	0.285733
388	CYP7B1	Bile acid synthesis defect, congenital, 3	613812	Gastroenterology		C				0.556	0.31158	7	0.28542
389	LHX4	Pituitary hormone deficiency, combined, 4	262700	Endocrinology						0.658	0.236737	9	0.285035
390	AMT	Glycine encephalopathy 2	620398	Metabolism		A	Definitive			0.569	0.271569	8	0.283933
391	TTC7A	Gastrointestinal defects and immunodeficiency syndrome	243150	Immunology		A	Definitive			0.719	0.271259	8	0.283777
392	DOCK2	Immunodeficiency 40	616433	Immunology						0.581	0.269047	8	0.282672
393	GYS2	Glycogen storage disease 0, liver	240600	Metabolism		A			11		0.083194	13	0.282338
394	LRBA	Immunodeficiency, common variable, 8, with autoimmunity	614700	Immunology			Definitive			0.677	0.342144	6	0.282183
395	SLC16A1	Monocarboxylate transporter 1 deficiency	616095	Endocrinology		C				0.537	0.266151	8	0.281223
396	CARD11	Immunodeficiency 11A	615206	Immunology			Definitive		12	0.613	0.302099	7	0.280679
397	TK2	Mitochondrial DNA depletion syndrome 2 (myopathic type)	609560	Metabolism		A	Definitive			0.644	0.338793	6	0.280507
398	TPK1	Thiamine metabolism dysfunction syndrome 5 (episodic encephalopathy type)	614458	Metabolism						0.672	0.264403	8	0.28035
399	OPA3	3-methylglutaconic aciduria, type III	258501	Metabolism	Secondary	A			6		0.338307	6	0.280265
400	TRHR	Hypothyroidism, congenital, nongoitrous, 7	618573	Endocrinology		C			9		0.152998	11	0.280203
401	IGLL1	Agammaglobulinemia 2	613500	Immunology			Moderate			0.613	0.263757	8	0.280027
402	C3	Complement factor I deficiency	610984	Immunology		C				0.387	0.22631	9	0.279822
403	MYSM1	Bone marrow failure syndrome 4	618116	Hematology						0.579	0.188515	10	0.279443
404	CFH	Hemolytic uremic syndrome, atypical, susceptibility to, 1	235400	Nephrology		C	Definitive			0.355	0.262026	8	0.279161
405	HK1	Hemolytic anemia due to hexokinase deficiency	235700	Hematology		C				0.525	0.261926	8	0.279111
406	DNAJC19	3-methylglutaconic aciduria, type V	610198	Metabolism	Secondary	C	Definitive		10		0.371578	5	0.278382
407	NR5A1	Adrenocortical insufficiency	612964	Endocrinology						0.658	0.260295	8	0.278296
408	SLC12A3	Gitelman syndrome	263800	Nephrology		A				0.655	0.2601	8	0.278198
409	TGFBR2	Loeys-Dietz syndrome 2	610168	Medical Genetics		A	Definitive	12CC	11		0.259571	8	0.277934
410	TGFBR1	Loeys-Dietz syndrome 1	609192	Medical Genetics		A	Definitive	12CC	11		0.259571	8	0.277934
411	MAGT1	Immunodeficiency, X-linked, with magnesium defect, Epstein-Barr virus infection and neoplasia	300853	Immunology					2	0.7	0.296485	7	0.277872
412	ALG14	Myasthenic syndrome, congenital, 15, without tubular aggregates	616227	Neurology						0.531	0.216981	9	0.275157
413	TPRN	Deafness, autosomal recessive 79	613307	ENT/Dental		C	Definitive	10NB	12		0.21687	9	0.275101
414	DKC1	Dyskeratosis congenita, X-linked	305000	Hematology		B	Definitive		10	0.65	0.252688	8	0.274492
415	CD40	Immunodeficiency with hyper-IgM, type 3	606843	Immunology			Definitive			0.581	0.251326	8	0.273811
416	STK4	T-cell immunodeficiency, recurrent infections, autoimmunity, and cardiac malformations	614868	Immunology			Definitive			0.586	0.288291	7	0.273775
417	ABCC6	Arterial calcification, generalized, of infancy, 2	614473	Cardiovascular		A				0.556	0.251251	8	0.273774
418	FANCF	Fanconi anemia, complementation group F	603467	Hematology		C	Definitive		11	0.641	0.286811	7	0.273035
419	FANCE	Fanconi anemia, complementation group E	600901	Hematology		C	Definitive		11	0.641	0.286811	7	0.273035
420	PRRT2	Convulsions, familial infantile, with paroxysmal choreoathetosis	602066	Neurology			Definitive		11	0.32	0.248553	8	0.272424
421	ITK	Lymphoproliferative syndrome 1	613011	Immunology			Definitive		9	0.516	0.284817	7	0.272038
422	PAX3	Waardenburg syndrome, type 1	193500	ENT/Dental		A	Definitive		13		0.209433	9	0.271383
423	FANCL	Fanconi anemia, complementation group L	614083	Hematology		C	Definitive		10	0.632	0.281416	7	0.270337
424	CFI	Hemolytic uremic syndrome, atypical, susceptibility to, 3	612923	Nephrology		C	Definitive			0.355	0.243134	8	0.269715
425	COQ8B	Nephrotic syndrome, type 9	615573	Nephrology						0.655	0.24235	8	0.269323
426	GNAS	Pseudohypoparathyroidism Ia	103580	Endocrinology		A				0.622	0.278509	7	0.268884
427	DSP	Arrhythmogenic right ventricular dysplasia 8	607450	Cardiovascular		B	Definitive	10CB	12		0.278113	7	0.268686
428	IKBKB	Immunodeficiency 15B	615592	Immunology			Definitive			0.594	0.2775	7	0.26838
429	RPL15	Diamond-Blackfan anemia 12	615550	Hematology					9	0.658	0.201696	9	0.267515
430	PKD1	Polycystic kidney disease 1	173900	Nephrology		A	Definitive	9CA		0.548	0.275137	7	0.267198
431	SLX4	Fanconi anemia, complementation group P	613951	Hematology			Definitive		9	0.605	0.237343	8	0.26682
432	HSD11B2	Apparent mineralocorticoid excess	218030	Endocrinology					13	0.605	0.272814	7	0.266036
433	NKX2-5	Atrial septal defect 7, with or without AV conduction defects	108900	Cardiovascular		B	Definitive		8		0.122695	11	0.265051
434	PSAT1	Phosphoserine aminotransferase deficiency	610992	Metabolism		C	Definitive			0.439	0.270239	7	0.264749
435	JAGN1	Neutropenia, severe congenital, 6, autosomal recessive	616022	Immunology						0.581	0.269047	7	0.264153
436	CFD	Complement factor D deficiency	613912	Immunology		C				0.355	0.231235	8	0.263766
437	NF2	Neurofibromatosis, type 2	101000	Medical Genetics		A	Definitive	10CB	11		0.229913	8	0.263105
438	IL10RA	Inflammatory bowel disease 28, early onset, autosomal recessive	613148	Gastroenterology		A				0.4	0.189971	9	0.261652
439	IL10RB	Inflammatory bowel disease 25, early onset, autosomal recessive	612567	Gastroenterology		C				0.4	0.189971	9	0.261652
440	AICDA	Immunodeficiency with hyper-IgM, type 2	605258	Immunology			Definitive			0.645	0.263865	7	0.261562
441	PDSS2	Coenzyme Q10 deficiency, primary, 3	614652	Metabolism		C	Moderate			0.661	0.262935	7	0.261097
442	AP3B1	Hermansky-Pudlak syndrome 2	608233	Medical Genetics		A	Definitive		10	0.541	0.260614	7	0.259936
443	GHRHR	Growth hormone deficiency, isolated, type IV	618157	Endocrinology						0.737	0.221988	8	0.259142
444	NF1	Neurofibromatosis, type 1	162200	Neurology		A	Definitive	9CB	10	0.44	0.221008	8	0.258652
445	UBE2T	Fanconi anemia, complementation group T	616435	Hematology					9	0.605	0.220658	8	0.258477
446	CHD7	CHARGE syndrome	214800	Medical Genetics		A	Definitive			0.375	0.220545	8	0.25842
447	PDHB	Pyruvate dehydrogenase E1-beta deficiency	614111	Metabolism			Moderate			0.729	0.256495	7	0.257877
448	CYP2R1	Rickets due to defect in vitamin D 25-hydroxylation deficiency	600081	Endocrinology						0.711	0.255972	7	0.257616
449	COL2A1	Stickler syndrome, type I	108300	Medical Genetics		A	Definitive		13		0.255863	7	0.257561
450	POMC	Obesity, adrenal insufficiency, and red hair due to POMC deficiency	609734	Endocrinology		C				0.789	0.290715	6	0.256469
451	IRAK4	Immunodeficiency 67	607676	Immunology						0.484	0.140502	10	0.255436
452	PGM3	Immunodeficiency 23	615816	Immunology						0.484	0.140502	10	0.255436
453	BRIP1	Fanconi anemia, complementation group J	609054	Hematology			Definitive	9CB	10	0.632	0.213861	8	0.255078
454	CLCNKB	Bartter syndrome, type 3	607364	Nephrology					12	0.679	0.250678	7	0.254969
455	SNAP25	Myasthenic syndrome, congenital, 18	616330	Neurology			Definitive			0.531	0.286164	6	0.254193
456	ATM	Ataxia-telangiectasia	208900	Neurology		A	Definitive	9AB	11	0.58	0.281735	6	0.251978
457	NR3C2	Pseudohypoaldosteronism type I, autosomal dominant	177735	Endocrinology			Definitive			0.474	0.167006	9	0.25017
458	SYT2	Myasthenic syndrome, congenital, 7B, presynaptic, autosomal recessive	619461	Neurology			Moderate			0.531	0.240456	7	0.249858
459	F7	Factor VII deficiency	227500	Hematology			Definitive	10CB	13		0.276789	6	0.249506
460	APOB	Hypercholesterolemia, familial, 2	144010	Cardiovascular		A	Definitive	10CA	13	0.688	0.237184	7	0.248222
461	NADK2	2,4-dienoyl-CoA reductase deficiency	616034	Metabolism	Secondary				7		0.236828	7	0.248044
462	LMNA	Cardiomyopathy, dilated, 1A	115200	Cardiovascular		B	Definitive	10BN	13	0.547	0.199395	8	0.247846
463	SERPINA1	Emphysema due to AAT deficiency	613490	Pulmonology		C		10CA	12	0.545	0.234699	7	0.246979
464	CSF3R	Neutropenia, severe congenital, 7, autosomal recessive	617014	Immunology						0.613	0.157027	9	0.24518
465	ALAS2	Protoporphyria, erythropoietic, X-linked	300752	Hematology		A	Definitive			0.525	0.304056	5	0.244621
466	JAG1	Alagille syndrome 1	118450	Gastroenterology		A			11		0.11751	10	0.24394
467	ANK1	Spherocytosis, type 1	182900	Hematology		A	Definitive		10		0.189628	8	0.242962
468	MITF	Waardenburg syndrome, type 2A	193510	ENT/Dental		A	Definitive		13		0.225359	7	0.242309
469	SOX10	Waardenburg syndrome, type 2E, with or without neurologic involvement	611584	ENT/Dental		A	Definitive		13		0.225359	7	0.242309
470	SLC25A1	Myasthenic syndrome, congenital, 23, presynaptic	618197	Neurology			Definitive			0.551	0.224617	7	0.241938
471	HNF1A	Diabetes mellitus, insulin-dependent, 20	612520	Endocrinology			Definitive	10NC	12	0.55	0.22128	7	0.24027
472	PDSS1	Coenzyme Q10 deficiency, primary, 2	614651	Metabolism		C				0.644	0.294049	5	0.239617
473	TMC1	Deafness, autosomal recessive 7	600974	ENT/Dental		A	Definitive	10NB	12		0.21687	7	0.238064
474	FOXA2	Combined pituitary hormone deficiencies, genetic form		Endocrinology			Moderate			0.512	0.216343	7	0.237801
475	SNX10	Osteopetrosis, autosomal recessive 8	615085	Endocrinology						0.513	0.21583	7	0.237545
476	GATA4	Atrioventricular septal defect 4	614430	Cardiovascular		A	Definitive			0.5	0.176728	8	0.236512
477	HGSNAT	Mucopolysaccharidosis type IIIC (Sanfilippo C)	252930	Metabolism		A	Definitive		7	0.639	0.250705	6	0.236463
478	PHKA1	Muscle glycogenosis	300559	Metabolism		C			9	0.763	0.249726	6	0.235974
479	COQ8A	Coenzyme Q10 deficiency, primary, 4	612016	Metabolism					9	0.661	0.212252	7	0.235756
480	ALDH5A1	Succinic semialdehyde dehydrogenase deficiency	271980	Metabolism		A	Definitive			0.576	0.28493	5	0.235058
481	ALDH4A1	Hyperprolinemia, type II	239510	Metabolism		C	Definitive		8	0.456	0.210392	7	0.234825
482	PTCH1	Basal cell nevus syndrome 1	109400	Oncology		A	Definitive	9DB	8	0.528	0.209684	7	0.234472
483	IL21R	Immunodeficiency 56	615207	Immunology			Definitive		10	0.452	0.280509	5	0.232847
484	GNMT	Glycine N-methyltransferase deficiency	606664	Metabolism	Secondary		Limited		3		0.243352	6	0.232787
485	CIB2	Deafness, autosomal recessive 48	609439	ENT/Dental			Definitive	10NB	13		0.241952	6	0.232087
486	SLC5A6	Peripheral motor neuropathy, childhood-onset, biotin-responsive	619903	Neurology						0.74	0.204602	7	0.231931
487	ABCG8	Sitosterolemia 1	210250	Metabolism			Definitive			0.351	0.204317	7	0.231788
488	IL2RA	Immunodeficiency 41 with lymphoproliferation and autoimmunity	606367	Immunology					11	0.563	0.239684	6	0.230953
489	GATA2	Immunodeficiency 21	614172	Immunology			Definitive		12	0.581	0.31371	4	0.230929
490	SERPING1	Angioedema, hereditary, 1 and 2	106100	Immunology			Definitive			0.581	0.275593	5	0.230389
491	RYR2	Ventricular arrhythmias due to cardiac ryanodine receptor calcium release deficiency syndrome	115000	Cardiovascular		A	Definitive	12CA	11		0.16406	8	0.230178
492	ALG2	Myasthenic syndrome, congenital, 14, with tubular aggregates	616228	Neurology		C				0.551	0.234085	6	0.228154
493	DNAJC21	Bone marrow failure syndrome 3	617052	Hematology						0.579	0.196458	7	0.227859
494	MYO9A	Myasthenic syndrome, congenital, 24, presynaptic	618198	Neurology						0.551	0.232506	6	0.227364
495	USH1G	Usher syndrome, type 1G	606943	ENT/Dental		A			12		0.121196	9	0.227265
496	SLC39A8	Congenital disorder of glycosylation, type IIn	616721	Metabolism			Limited			0.517	0.156743	8	0.22652
497	STAT1	Immunodeficiency 31B, mycobacterial and viral infections, autosomal recessive	613796	Immunology						0.548	0.229391	6	0.225806
498	MAD2L2	Fanconi anemia, complementation group V	617243	Hematology						0.605	0.226023	6	0.224123
499	MAGED2	Bartter syndrome, type 5, antenatal, transient	300971	Nephrology						0.69	0.262524	5	0.223855
500	GATA6	Atrioventricular septal defect 5	614474	Cardiovascular		C	Definitive			0.564	0.222812	6	0.222517
501	CFB	Complement factor B deficiency	615561	Immunology		C	Moderate			0.355	0.219748	6	0.220985
502	LEP	Obesity, morbid, due to leptin deficiency	614962	Endocrinology						0.605	0.219307	6	0.220765
503	CLDN14	Deafness, autosomal recessive 29	614035	ENT/Dental		A	Definitive	10NB	12		0.21687	6	0.219546
504	CTPS1	Immunodeficiency 24	615897	Immunology						0.452	0.103509	9	0.218421
505	SMAD4	Juvenile polyposis/hereditary hemorrhagic telangiectasia syndrome	175050	Cardiovascular		A	Definitive	8CB	12	0.426	0.176368	7	0.217814
506	MTHFD1	Combined immunodeficiency and megaloblastic anemia with or without hyperhomocysteinemia	617780	Immunology						0.484	0.17503	7	0.217145
507	IKZF1	Immunodeficiency, common variable, 13	616873	Immunology			Moderate			0.645	0.247706	5	0.216445
508	NFKB2	Immunodeficiency, common variable, 10	615577	Immunology			Definitive		10	0.613	0.247673	5	0.216429
509	DLAT	Pyruvate dehydrogenase E2 deficiency	245348	Metabolism						0.678	0.21038	6	0.216301
510	CD3G	Immunodeficiency 17, CD3 gamma deficient	615607	Immunology			Definitive		8		0.173285	7	0.216272
511	PDHX	Lacticacidemia due to PDX1 deficiency	245349	Metabolism		A	Definitive			0.695	0.2467	5	0.215942
512	WHRN	Usher syndrome, type 2D	611383	ENT/Dental		C	Definitive		10		0.0963109	9	0.214822
513	VAMP1	Myasthenic syndrome, congenital, 25	618323	Neurology		C				0.412	0.0962722	9	0.214803
514	FECH	Protoporphyria, erythropoietic, 1	177000	Hematology			Definitive			0.5	0.168923	7	0.214091
515	GFI1	Neutropenia, severe congenital 2, autosomal dominant	613107	Immunology						0.581	0.166947	7	0.213103
516	PLG	Plasminogen deficiency, type I	217090	Ophthalmology		A				0.294	0.166128	7	0.212694
517	ADGRV1	Usher syndrome, type 2C	605472	ENT/Dental		A	Definitive		12		0.277062	4	0.212605
518	RFX6	Mitchell-Riley syndrome	615710	Endocrinology		C	Definitive			0.436	0.276971	4	0.212559
519	RPS29	Diamond-Blackfan anemia 13	615909	Hematology					10	0.658	0.202418	6	0.21232
520	SLC25A19	Thiamine metabolism dysfunction syndrome 4 (progressive polyneuropathy type)	613710	Metabolism			Limited		9	0.672	0.165052	7	0.212156
521	F10	Factor X deficiency	227600	Hematology			Definitive		13		0.200439	6	0.211331
522	GOT2	Developmental and epileptic encephalopathy 82	618721	Neurology						0.464	0.125608	8	0.210952
523	TP53	Li-Fraumeni syndrome	151623	Oncology		A	Definitive	9CB	11	0.691	0.198244	6	0.210233
524	MYO6	Deafness, autosomal recessive 37	607821	ENT/Dental		A	Definitive	10NB	12		0.197918	6	0.21007
525	MYBPC3	Cardiomyopathy, hypertrophic, 4	115197	Cardiovascular		B	Definitive	10NN	13		0.197295	6	0.209759
526	TNNT2	Cardiomyopathy, dilated, 1D	601494	Cardiovascular		B	Definitive	10BN	13		0.197295	6	0.209759
527	C7	C7 deficiency	610102	Immunology						0.355	0.121535	8	0.208916
528	C6	C6 deficiency	612446	Immunology						0.355	0.121535	8	0.208916
529	C9	C9 deficiency	613825	Immunology						0.355	0.121535	8	0.208916
530	C8B	C8 deficiency, type II	613789	Immunology						0.355	0.121535	8	0.208916
531	DNMT3B	Immunodeficiency-centromeric instability-facial anomalies syndrome 1	242860	Immunology		A	Strong		12	0.5	0.232332	5	0.208759
532	PDX1	Pancreatic agenesis 1	260370	Gastroenterology			Definitive		13	0.442	0.268805	4	0.208477
533	SLC35A2	Congenital disorder of glycosylation, type IIm	300896	Metabolism		C				0.526	0.192628	6	0.207425
534	GLRA1	Hyperekplexia 1	149400	Neurology		A				0.36	0.0793067	9	0.20632
535	RFWD3	Fanconi anemia, complementation group W	617784	Hematology						0.605	0.226023	5	0.205604
536	RPL18	Diamond-Blackfan anemia 18	618310	Hematology						0.658	0.225119	5	0.205152
537	RPL35	Diamond-Blackfan anemia 19	618312	Hematology						0.658	0.225119	5	0.205152
538	RPS15A	Diamond-Blackfan anemia 20	618313	Hematology						0.658	0.225119	5	0.205152
539	GSS	Glutathione synthetase deficiency	266130	Metabolism		A	Definitive		10		0.150649	7	0.204954
540	DHFR	Megaloblastic anemia due to dihydrofolate reductase deficiency	613839	Metabolism						0.614	0.187611	6	0.204916
541	SLC9A3	Diarrhea 8, secretory sodium, congenital	616868	Gastroenterology						0.8	0.223038	5	0.204111
542	CDKN1C	IMAGE syndrome	614732	Medical Genetics		A				0.4	0.148287	7	0.203773
543	FGF23	Hypophosphatemic rickets, autosomal dominant	193100	Endocrinology				3CC			0.185224	6	0.203723
544	ABCB11	Cholestasis, progressive familial intrahepatic 2	601847	Gastroenterology		A					0.0354503	10	0.20291
545	ATP8B1	Cholestasis, progressive familial intrahepatic 1	211600	Gastroenterology		A					0.0354503	10	0.20291
546	ABCB4	Cholestasis, progressive familial intrahepatic 3	602347	Gastroenterology		A	Definitive				0.105999	8	0.201148
547	MARVELD2	Deafness, autosomal recessive 49	610153	ENT/Dental		A	Definitive	10NB	12		0.21687	5	0.201027
548	ILDR1	Deafness, autosomal recessive 42	609646	ENT/Dental		A	Definitive	10NB	12		0.21687	5	0.201027
549	GIPC3	Deafness, autosomal recessive 15	601869	ENT/Dental		A	Definitive	10NB	12		0.21687	5	0.201027
550	GRXCR1	Deafness, autosomal recessive 25	613285	ENT/Dental		C	Definitive	10NB	12		0.21687	5	0.201027
551	LRTOMT	Deafness, autosomal recessive 63	611451	ENT/Dental		A	Definitive	10NB	12		0.21687	5	0.201027
552	BSCL2	Lipodystrophy, congenital generalized, type 2	269700	Endocrinology		A				0.487	0.17737	6	0.199796
553	RPS28	Diamond Blackfan anemia 15 with mandibulofacial dysostosis	606164	Hematology					9	0.649	0.176848	6	0.199535
554	TSR2	Diamond-Blackfan anemia 14 with mandibulofacial dysostosis	300946	Hematology					9	0.649	0.176848	6	0.199535
555	NFKBIA	Ectodermal dysplasia and immunodeficiency 2	612132	Immunology						0.613	0.173258	6	0.19774
556	EDNRB	Waardenburg syndrome, type 4A	277580	ENT/Dental		C	Moderate		11		0.209747	5	0.197466
557	ICOS	Immunodeficiency, common variable, 1	607594	Immunology			Definitive			0.581	0.171255	6	0.196739
558	CUL3	Pseudohypoaldosteronism, type IIE	614496	Endocrinology			Definitive			0.474	0.206959	5	0.196072
559	GJB6	Deafness, autosomal recessive 1B	612645	ENT/Dental					12		0.0568974	9	0.195115
560	SAMD9	MIRAGE syndrome	617053	Endocrinology						0.622	0.167033	6	0.194627
561	AAAS	Achalasia-addisonianism-alacrimia syndrome	231550	Endocrinology		A				0.526	0.166945	6	0.194584
562	GGCX	Vitamin K-dependent clotting factors, combined deficiency of, 1	277450	Hematology			Definitive		11	0.611	0.166871	6	0.194546
563	VWF	von Willebrand disease, type 3	277480	Hematology		B	Definitive	10CA	13		0.203441	5	0.194313
564	C2	Mitochondrial complex I deficiency, nuclear type 36	619170	Metabolism						0.355	0.166094	6	0.194158
565	RPL26	Diamond-Blackfan anemia 11	614900	Hematology					9	0.658	0.201696	5	0.193441
566	RPL27	Diamond-Blackfan anemia 16	617408	Hematology					9	0.658	0.201696	5	0.193441
567	RPS27	Diamond-Blackfan anemia 17	617409	Hematology					9	0.658	0.201696	5	0.193441
568	ITGB3	Glanzmann thrombasthenia 2	619267	Hematology			Definitive	9BB	12		0.163584	6	0.192903
569	PKHD1	Polycystic kidney disease 4, with or without hepatic disease	263200	Nephrology		A	Definitive				0.052427	9	0.19288
570	UMPS	Orotic aciduria	258900	Metabolism						0.583	0.199745	5	0.192465
571	ORAI1	Immunodeficiency 9	612782	Immunology					8	0.438	0.161733	6	0.191978
572	TNNI3	Cardiomyopathy, hypertrophic, 7	613690	Cardiovascular		B	Definitive	10NN	13		0.197295	5	0.19124
573	COQ9	Coenzyme Q10 deficiency, primary, 5	614654	Metabolism			Definitive			0.644	0.196488	5	0.190837
574	AIRE	Autoimmune polyendocrinopathy syndrome , type I, with or without reversible metaphyseal dysplasia	240300	Endocrinology		A				0.675	0.195896	5	0.190541
575	CACNA1S	Malignant hyperthermia susceptibility 5	601887	Medical Genetics		C	Moderate	10CB	11	0.52	0.195589	5	0.190387
576	NKX2-1	Choreoathetosis, hypothyroidism, and neonatal respiratory distress	610978	Neurology		A	Definitive		12		0.120365	7	0.189812
577	FUCA1	Fucosidosis	230000	Metabolism		A	Definitive		10	0.5	0.194373	5	0.189779
578	PTPN11	Noonan syndrome 1	163950	Cardiovascular		A	Definitive	8CD	12		0.156564	6	0.189393
579	COL11A1	Stickler syndrome, type II	604841	Medical Genetics		A			13		0.119328	7	0.189294
580	CD70	Lymphoproliferative syndrome 3	618261	Immunology						0.516	0.193308	5	0.189247
581	CD27	Lymphoproliferative syndrome 2	615122	Immunology						0.516	0.193308	5	0.189247
582	EDN3	Waardenburg syndrome, type 4B	613265	ENT/Dental		C	Moderate		11		0.154955	6	0.188589
583	PJVK	Deafness, autosomal recessive 59	610220	ENT/Dental		A	Definitive	10NB	11		0.154344	6	0.188283
584	LHFPL5	Deafness, autosomal recessive 67	610265	ENT/Dental		A	Definitive	10NB	11		0.154344	6	0.188283
585	ESPN	Deafness, autosomal recessive 36	609006	ENT/Dental		C	Definitive	10NB	11		0.154344	6	0.188283
586	SMAD3	Loeys-Dietz syndrome 3	613795	Medical Genetics		A		12CC	12		0.116688	7	0.187973
587	SLC7A9	Cystinuria	220100	Nephrology		A	Definitive		10		0.153082	6	0.187652
588	KCNE1	Long QT syndrome 5	613695	Cardiovascular		B	Limited		10		0.0711899	8	0.183743
589	HEXA	Tay-Sachs disease	272800	Metabolism		A	Definitive		9	0.633	0.219105	4	0.183627
590	VHL	von Hippel-Lindau syndrome	193300	Oncology		A	Definitive	9AB	12		0.107874	7	0.183567
591	PDP1	Pyruvate dehydrogenase phosphatase deficiency	608782	Metabolism		C				0.579	0.181573	5	0.183379
592	THRB	Thyroid hormone resistance	188570	Endocrinology		A			8		0.144222	6	0.183222
593	MECP2	Rett syndrome	312750	Neurology		A	Definitive				0.143807	6	0.183014
594	EPB42	Spherocytosis, type 5	612690	Hematology		C			10		0.142791	6	0.182507
595	LIG1	Immunodeficiency 96	619774	Immunology						0.548	0.142473	6	0.182348
596	C5	C5 deficiency	609536	Immunology						0.419	0.0679041	8	0.1821
597	PIK3CD	Immunodeficiency 14B, autosomal recessive	619281	Immunology			Definitive		12	0.531	0.178361	5	0.181773
598	LEPR	Obesity, morbid, due to leptin receptor deficiency	614963	Endocrinology		A				0.605	0.177988	5	0.181587
599	CAD	Developmental and epileptic encephalopathy 50	616457	Neurology			Definitive			0.429	0.14002	6	0.181121
600	TRNT1	Sideroblastic anemia with B-cell immunodeficiency, periodic fevers, and developmental delay	616084	Immunology			Definitive			0.5	0.213333	4	0.180741
601	SLC45A2	Albinism, oculocutaneous, type IV	606574	Ophthalmology		A					0.102112	7	0.180686
602	HIBCH	3-hydroxyisobutryl-CoA hydrolase deficiency	250620	Metabolism		C	Definitive			0.491	0.211279	4	0.179714
603	KCNT1	Developmental and epileptic encephalopathy 14	614959	Neurology			Definitive			0.469	0.17424	5	0.179713
604	COCH	Deafness, autosomal recessive 110	618094	ENT/Dental		A	Definitive		12		0.135942	6	0.179082
605	PPOX	Variegate porphyria, childhood-onset	620483	Hematology		C				0.459	0.172736	5	0.17896
606	CD19	Immunodeficiency, common variable, 3	613493	Immunology			Definitive			0.613	0.171078	5	0.178132
607	TRPM6	Hypomagnesemia 1, intestinal	602014	Gastroenterology						0.483	0.097002	7	0.178131
608	MT-TL1	MELAS		Metabolism			Definitive			0.508	0.169497	5	0.177341
609	CPOX	Coproporphyria	121300	Hematology		C	Definitive			0.462	0.169169	5	0.177177
610	MYD88	Immunodeficiency 68	612260	Immunology						0.484	0.0932048	7	0.176232
611	HEXB	Sandhoff disease, infantile, juvenile, and adult forms	268800	Metabolism		A	Definitive		9	0.574	0.241268	3	0.17619
612	IL21	Immunodeficiency, common variable, 11	615767	Immunology			Limited			0.613	0.241169	3	0.17614
613	BMPR2	Pulmonary hypertension, familial primary, 1, with or without HHT	178600	Cardiovascular		B	Definitive	8CA	10		0.1669	5	0.176042
614	MNX1	Currarino syndrome	176450	Endocrinology						0.605	0.16582	5	0.175502
615	STAT5B	Growth hormone insensitivity with immune dysregulation 1, autosomal recessive	245590	Immunology						0.621	0.165786	5	0.175486
616	ITGA2B	Glanzmann thrombasthenia 1	273800	Hematology			Definitive	9BB	12		0.163584	5	0.174385
617	COQ7	Coenzyme Q10 deficiency, primary, 8	616733	Metabolism						0.655	0.161574	5	0.17338
618	GALM	Galactosemia IV	618881	Metabolism			Strong			0.509	0.124126	6	0.173174
619	PYGM	McArdle disease	232600	Metabolism				9NC	12		0.0849595	7	0.172109
620	C8A	C8 deficiency, type I	613790	Immunology						0.355	0.121535	6	0.171879
621	POU3F4	Deafness, X-linked 2	304400	ENT/Dental		A	Definitive	10NB	12		0.158049	5	0.171617
622	RAC2	Immunodeficiency 73B with defective neutrophil chemotaxis and lymphopenia	618986	Immunology			Strong		9		0.0831628	7	0.171211
623	SAMD9L	Ataxia-pancytopenia syndrome	159550	Hematology						0.632	0.156521	5	0.170853
624	OTOGL	Deafness, autosomal recessive 84B	614944	ENT/Dental		A	Definitive	10NB	11		0.154344	5	0.169764
625	OTOG	Deafness, autosomal recessive 18B	614945	ENT/Dental		C	Definitive	10NB	11		0.154344	5	0.169764
626	RDX	Deafness, autosomal recessive 24	611022	ENT/Dental		C	Definitive	10NB	11		0.154344	5	0.169764
627	GJB3	Deafness, autosomal recessive	612644	ENT/Dental			Disputed				0.0422693	8	0.169283
628	AVP	Diabetes insipidus, neurohypophyseal	125700	Endocrinology						0.65	0.190396	4	0.169272
629	SLC3A1	Cystinuria	220100	Nephrology		A	Definitive		10		0.153082	5	0.169133
630	FGFR1	Pfeiffer syndrome	101600	Endocrinology		A	Definitive				0.0788861	7	0.169073
631	XPA	Xeroderma pigmentosum, group A	278700	Oncology		A	Definitive				0.0379146	8	0.167105
632	XPC	Xeroderma pigmentosum, group C	278720	Oncology		A	Definitive				0.0379146	8	0.167105
633	VKORC1	Vitamin K-dependent clotting factors, combined deficiency of, 2	607473	Hematology			Moderate			0.622	0.145937	5	0.165561
634	ALMS1	Alstrom syndrome	203800	Medical Genetics		A	Definitive		12		0.256999	2	0.165536
635	MYH9	Macrothrombocytopenia and granulocyte inclusions with or without nephritis or sensorineural hearing loss	155100	Hematology		A	Definitive		12		0.180491	4	0.16432
636	STRC	Deafness, autosomal recessive 16	603720	ENT/Dental		A	Definitive	10NB	12		0.21687	3	0.16399
637	UNG	Immunodeficiency with hyper IgM, type 5	608106	Immunology			Moderate			0.533	0.142769	5	0.163977
638	RNPC3	Pituitary hormone deficiency, combined or isolated, 7	618160	Endocrinology						0.605	0.140658	5	0.162922
639	IRF8	Immunodeficiency 32B, monocyte and dendritic cell deficiency, autosomal recessive	226990	Immunology						0.452	0.103509	6	0.162865
640	WFS1	Wolfram syndrome 1	222300	Endocrinology		A	Definitive		11	0.658	0.177492	4	0.16282
641	CACNA1C	Brugada syndrome 3	611875	Cardiovascular		B	Disputed		11		0.102627	6	0.162425
642	GPIHBP1	Hyperlipoproteinemia, type 1D	615947	Cardiovascular						0.4	0.101157	6	0.161689
643	PSPH	Phosphoserine phosphatase deficiency	614023	Metabolism			Moderate			0.421	0.100585	6	0.161404
644	MALT1	Immunodeficiency 12	615468	Immunology			Definitive			0.438	0.171656	4	0.159902
645	DICER1	DICER1-related tumor predisposition		Oncology			Definitive	8CD		0.545	0.171653	4	0.1599
646	BMPR1A	Polyposis, juvenile intestinal	174900	Oncology		A	Definitive	8CB	11	0.415	0.171367	4	0.159758
647	F5	Factor V deficiency	227400	Hematology		C	Definitive	10NB	12		0.207835	3	0.159473
648	COL9A1	Stickler syndrome, type IV	614134	Medical Genetics		C	Limited		11		0.0963799	6	0.159301
649	WDR1	Periodic fever, immunodeficiency, and thrombocytopenia syndrome	150550	Immunology						0.622	0.170132	4	0.15914
650	GBE1	Glycogen storage disease IV	232500	Metabolism		A	Definitive		8		0.0954595	6	0.158841
651	SGPL1	RENI syndrome	617575	Nephrology						0.5	0.0566162	7	0.157938
652	POLE	IMAGE syndrome	618336	Medical Genetics			Definitive	9BB	11		0.130277	5	0.157731
653	TERC	Dyskeratosis congenita, autosomal dominant 1	127550	Hematology		B			7	0.65	0.166317	4	0.157232
654	UCP2	Obesity, susceptibility to, BMIQ4	607447	Endocrinology		C				0.487	0.165655	4	0.156901
655	LCK	Immunodeficiency 22	615758	Immunology			Moderate		9	0.484	0.16511	4	0.156629
656	CD46	Hemolytic uremic syndrome, atypical, susceptibility to, 2	612922	Nephrology		C				0.355	0.164867	4	0.156508
657	TGFB3	Loeys-Dietz syndrome 5	615582	Cardiovascular		C	Limited	12CC	12		0.16315	4	0.155649
658	STIM1	Immunodeficiency 10	612783	Immunology					8	0.469	0.125303	5	0.155244
659	CAV1	Lipodystrophy, congenital generalized, type 3	612526	Endocrinology					8	0.462	0.124942	5	0.155064
660	APC	Adenomatous polyposis coli	175100	Oncology		A	Definitive	10CA	13	0.661	0.159647	4	0.153898
661	GLRB	Hyperekplexia 2	614619	Neurology		C				0.38	0.0478268	7	0.153543
662	COL11A2	Deafness, autosomal recessive 53	609706	ENT/Dental		A	Definitive		11		0.084614	6	0.153418
663	CR2	Immunodeficiency, common variable, 7	614699	Immunology		C	Definitive			0.516	0.231613	2	0.152844
664	LOXHD1	Deafness, autosomal recessive 77	613079	ENT/Dental		A	Definitive		11		0.120395	5	0.15279
665	TINF2	Dyskeratosis congenita, autosomal dominant 3	613990	Hematology		B			10	0.641	0.157339	4	0.152744
666	WNK1	Pseudohypoaldosteronism, type IIC	614492	Endocrinology		C				0.474	0.120132	5	0.152659
667	DNAJC12	Hyperphenylalaninemia, mild, non-BH4-deficient	617384	Metabolism			Definitive				0.0435703	7	0.151415
668	ESRRB	Deafness, autosomal recessive 35	608565	ENT/Dental		A	Definitive	10NB	11		0.154344	4	0.151246
669	OTOA	Deafness, autosomal recessive 22	607039	ENT/Dental		A	Definitive	10NB	11		0.154344	4	0.151246
670	AGA	Aspartylglucosaminuria	208400	Metabolism		A	Definitive		9	0.404	0.191317	3	0.151214
671	CAVIN1	Lipodystrophy, congenital generalized, type 4	613327	Endocrinology		A				0.447	0.153028	4	0.150588
672	MT-RNR1	Aminoglycoside sensitivity		Medical Genetics			Definitive				0.0418851	7	0.150572
673	FGF3	Deafness, congenital with inner ear agenesis, microtia, and microdontia	610706	ENT/Dental		A	Definitive		12		0.188948	3	0.15003
674	HNF1B	Renal cysts and diabetes syndrome	137920	Endocrinology		C	Definitive		9	0.548	0.188209	3	0.14966
675	PROC	Thrombophilia 3 due to protein C deficiency, autosomal recessive	612304	Hematology		A	Definitive	8CB	11		0.187582	3	0.149346
676	KCNJ5	Hyperaldosteronism, familial, type III	613677	Endocrinology		C			11	0.526	0.186568	3	0.148839
677	GATA3	Hypoparathyroidism, sensorineural deafness, and renal dysplasia	146255	Endocrinology			Definitive		12		0.185668	3	0.14839
678	ACSF3	Combined malonic and methylmalonic aciduria	614265	Metabolism		A	Definitive		9		0.111118	5	0.148151
679	STK11	Peutz-Jeghers syndrome	175200	Oncology		A	Definitive	9AB	12		0.148149	4	0.148149
680	PTPRQ	Deafness, autosomal recessive 84A	613391	ENT/Dental			Definitive	10NB	11		0.111073	5	0.148129
681	AMACR	Bile acid synthesis defect, congenital, 4	214950	Gastroenterology		C					0.0366285	7	0.147944
682	SLC25A38	Anemia, sideroblastic, 2, pyridoxine-refractory	205950	Hematology		A				0.472	0.110397	5	0.147791
683	SLC18A2	Parkinsonism-dystonia, infantile, 2	618049	Neurology						0.292	0.0362051	7	0.147732
684	SLC6A5	Hyperekplexia 3	614618	Neurology		A				0.347	0.0361647	7	0.147712
685	LRP5	Osteoporosis-pseudoglioma syndrome	259770	Endocrinology		A					0.0354503	7	0.147355
686	MCM4	Immunodeficiency 54	609981	Immunology			Moderate			0.433	0.146298	4	0.147223
687	PPT1	Ceroid lipofuscinosis, neuronal, 1	256730	Neurology		A	Definitive		9	0.525	0.182386	3	0.146749
688	PRKAG2	Cardiomyopathy, hypertrophic 6	600858	Cardiovascular		B	Definitive	10NN	11		0.145004	4	0.146576
689	SLC4A4	Renal tubular acidosis, proximal, with ocular abnormalities	604278	Nephrology		C				0.607	0.181402	3	0.146257
690	HELLS	Immunodeficiency-centromeric instability-facial anomalies syndrome 4	616911	Immunology			Moderate			0.433	0.106608	5	0.145897
691	HMBS	Porphyria, acute intermittent	176000	Hematology		C	Definitive	9CB		0.487	0.180548	3	0.14583
692	TFR2	Hemochromatosis, type 3	604250	Hematology		C			12	0.324	0.179574	3	0.145343
693	IFNGR1	Immunodeficiency 27A, mycobacteriosis, AR	209950	Immunology						0.548	0.142473	4	0.145311
694	WDR72	Amelogenesis imperfecta, type IIA3	613211	ENT/Dental			Definitive			0.621	0.142117	4	0.145132
695	RTEL1	Dyskeratosis congenita, autosomal recessive 5	615190	Hematology						0.605	0.14121	4	0.144679
696	LAMTOR2	Immunodeficiency due to defect in MAPBP-interacting protein	610798	Immunology						0.484	0.140502	4	0.144325
697	TRDN	Cardiac arrhythmia syndrome, with or without skeletal muscle weakness	615441	Cardiovascular		C	Definitive	12CA	10		0.138683	4	0.143416
698	HGD	Alkaptonuria	203500	Metabolism		A	Definitive	9NC	7		0.175206	3	0.143159
699	APRT	Adenine phosphoribosyltransferase deficiency	614723	Metabolism		C				0.5	0.175066	3	0.143089
700	CDCA7	Immunodeficiency-centromeric instability-facial anomalies syndrome 3	616910	Immunology			Limited			0.433	0.0996314	5	0.142408
701	UROS	Porphyria, congenital erythropoietic	263700	Hematology		A					0.0248534	7	0.142056
702	ACTG1	Deafness, autosomal dominant 20/26	604717	ENT/Dental		A	Definitive		12		0.135942	4	0.142045
703	KCNQ4	Deafness, autosomal dominant 2A	600101	ENT/Dental		A	Definitive		12		0.135942	4	0.142045
704	LDLRAP1	Hypercholesterolemia, familial, 4	603813	Cardiovascular			Definitive		12	0.645	0.13592	4	0.142034
705	KLHL3	Pseudohypoaldosteronism, type IID	614495	Endocrinology						0.474	0.098368	5	0.141777
706	ECHS1	Mitochondrial short-chain enoyl-CoA hydratase 1 deficiency	616277	Metabolism			Definitive			0.508	0.135241	4	0.141695
707	SAR1B	Chylomicron retention disease	246700	Gastroenterology						0.371	0.134844	4	0.141496
708	NRAS	Noonan syndrome 6	613224	Cardiovascular			Definitive	8CD	12		0.0956378	5	0.140412
709	SPTB	Spherocytosis, type 2	616649	Hematology		A					0.0205186	7	0.139889
710	CLCN1	Myotonia congenita, dominant	160800	Neurology		C				0.438	0.131427	4	0.139787
711	AIP	Pituitary adenoma predisposition	102200	Endocrinology		B			12		0.241103	1	0.13907
712	PRODH	Hyperprolinemia, type I	239500	Metabolism		C	Definitive				0.0543234	6	0.138273
713	BRCA1	Fanconi anemia, complementation group S	617883	Hematology		C	Definitive		13	0.625	0.127582	4	0.137865
714	NPHS1	Nephrotic syndrome, type 1	256300	Nephrology		A	Definitive				0.052427	6	0.137325
715	IFNGR2	Immunodeficiency 28, mycobacteriosis	614889	Immunology						0.533	0.125824	4	0.136986
716	TCOF1	Treacher Collins syndrome 1	154500	Medical Genetics		A	Definitive		11		0.125114	4	0.136631
717	COL3A1	Ehlers-Danlos syndrome, vascular type	130050	Cardiovascular		A	Definitive	9CD	11		0.12486	4	0.136504
718	NFKB1	Immunodeficiency, common variable, 12	616576	Immunology			Definitive			0.645	0.161488	3	0.136299
719	MEN1	Multiple endocrine neoplasia 1	131100	Oncology		A	Definitive	10CB	13		0.124168	4	0.136158
720	SLC30A10	Hypermanganesemia with dystonia 1	613280	Metabolism						0.5	0.084467	5	0.134826
721	CFHR1	Hemolytic uremic syndrome, atypical, susceptibility to	235400	Nephrology		C				0.452	0.120469	4	0.134309
722	CLPP	Perrault syndrome 3	614129	ENT/Dental		C	Definitive		11		0.120395	4	0.134272
723	PRDX1	Methylmalonic aciduria and homocystinuria, cblC type, digenic	277400	Metabolism							0.00740464	7	0.133332
724	HFE	Hemochromatosis, type 1	235200	Hematology		C			12	0.3	0.117755	4	0.132952
725	TNFRSF13B	Immunodeficiency, common variable, 2	240500	Immunology			Definitive			0.484	0.117217	4	0.132682
726	CLRN1	Usher syndrome, type 3A	276902	ENT/Dental		A	Definitive		11		0.153544	3	0.132328
727	PROKR2	Hypogonadotropic hypogonadism 3 with or without anosmia	244200	Endocrinology		A	Definitive				0.0788861	5	0.132036
728	HAMP	Hemochromatosis, type 2B	613313	Hematology		C			13	0.405	0.188946	2	0.13151
729	MYO3A	Deafness, autosomal recessive 30	607101	ENT/Dental		A	Definitive	10NB	9		0.11486	4	0.131504
730	DNAI1	Ciliary dyskinesia, primary, 1, with or without situs inversus	244400	Pulmonology		A	Definitive	9AC	11		0.114519	4	0.131334
731	DNAH5	Ciliary dyskinesia, primary, 3, with or without situs inversus	608644	Pulmonology		A	Definitive	9AC	11		0.114519	4	0.131334
732	CP	Aceruloplasminemia	604290	Metabolism		B		10CC	10	0.554	0.188486	2	0.13128
733	HPS3	Hermansky-Pudlak syndrome 3	614072	Medical Genetics		A	Definitive		11		0.149328	3	0.13022
734	ERCC2	Xeroderma pigmentosum, group D	278730	Oncology		A	Definitive				0.0379146	6	0.130068
735	ERCC5	Xeroderma pigmentosum, group G	278780	Oncology		A	Definitive				0.0379146	6	0.130068
736	PAX1	Otofaciocervical syndrome 2	615560	Immunology			Definitive			0.484	0.185547	2	0.12981
737	ACTA2	Aortic aneurysm, familial thoracic 6	611788	Cardiovascular		B	Definitive	12CC	12		0.110786	4	0.129467
738	DMP1	Hypophosphatemic rickets, AR	241520	Endocrinology		A					0.0354503	6	0.128836
739	SLC39A7	Agammaglobulinemia 9, autosomal recessive	619693	Immunology			Moderate				0.0348932	6	0.128558
740	GPR143	Ocular albinism, type I, Nettleship-Falls type	300500	Ophthalmology		A	Definitive				0.0348896	6	0.128556
741	MT-ND5	Leigh syndrome		Metabolism			Definitive			0.475	0.10885	4	0.128499
742	CASQ2	Ventricular tachycardia, catecholaminergic polymorphic, 2	611938	Cardiovascular		A	Definitive	12CA	9		0.10885	4	0.128499
743	LAT	Immunodeficiency 52	617514	Immunology			Strong				0.034252	6	0.128237
744	OPA1	Optic atrophy 1	165500	Ophthalmology		A	Definitive		10		0.107857	4	0.128003
745	GP1BA	Bernard-Soulier syndrome, type A1 (recessive)	231200	Hematology			Definitive		11		0.106051	4	0.127099
746	CD320	Methylmalonic aciduria, transient, due to transcobalamin receptor defect	613646	Metabolism			Definitive		10		0.10445	4	0.126299
747	NLRP3	Familial cold inflammatory syndrome 1	120100	Immunology					10	0.419	0.141031	3	0.126071
748	LAMP2	Danon disease	300257	Cardiovascular		A	Definitive	8CB	11		0.103843	4	0.125995
749	FAM111A	Kenny-Caffey syndrome, type 2	127000	Endocrinology						0.436	0.102051	4	0.1251
750	TMEM43	Arrhythmogenic right ventricular dysplasia 5	604400	Cardiovascular		A	Definitive	10CB	11		0.101521	4	0.124835
751	PKP2	Arrhythmogenic right ventricular dysplasia 9	609040	Cardiovascular		B	Definitive	10CB	11		0.101521	4	0.124835
752	ANOS1	Hypogonadotropic hypogonadism 1 with or without anosmia (Kallmann syndrome 1)	308700	Endocrinology			Definitive				0.0641439	5	0.124665
753	PDZD7	Deafness, autosomal recessive 57	618003	ENT/Dental			Definitive	10NB	6		0.100453	4	0.124301
754	MSH6	Lynch syndrome 5	614350	Oncology		C	Definitive	9CN	13	0.278	0.0992667	4	0.123707
755	CISD2	Wolfram syndrome 2	604928	Endocrinology		C			12		0.2088	1	0.122919
756	TAP1	Bare lymphocyte syndrome, type I	604571	Immunology			Definitive				0.0605308	5	0.122858
757	FCHO1	Immunodeficiency 76	619164	Immunology			Definitive				0.0605308	5	0.122858
758	TTR	Amyloidosis, hereditary, transthyretin-related	105210	Cardiovascular		A	Definitive			0.426	0.171541	2	0.122808
759	HJV	Hemochromatosis, type 2A	602390	Hematology		C			14	0.378	0.171076	2	0.122575
760	RPL31	Diamond-Blackfan anemia		Hematology					9	0.667	0.170098	2	0.122086
761	THBD	Hemolytic uremic syndrome, atypical, susceptibility to, 6	612926	Nephrology		C				0.355	0.0958014	4	0.121975
762	MSH2	Lynch syndrome 1	120435	Oncology		C	Definitive	9CN	13	0.278	0.0957306	4	0.121939
763	SOS1	Noonan syndrome 4	610733	Cardiovascular			Definitive	8CD			0.0574927	5	0.121339
764	ACTC1	Cardiomyopathy, hypertrophic, 11	612098	Cardiovascular		B	Definitive	10NN	12		0.094501	4	0.121325
765	KCNJ10	SESAME syndrome	612780	Medical Genetics			Definitive		11		0.131429	3	0.12127
766	SLITRK6	Deafness and myopia	221200	ENT/Dental			Definitive		12		0.131365	3	0.121238
767	ELN	Supravalvar aortic stenosis	185500	Cardiovascular		A			13		0.0941487	4	0.121148
768	IL10	Interleukin-10 deficiency	180300	Gastroenterology						0.484	0.0569926	5	0.121089
769	EYA1	Branchiootorenal syndrome 1, with or without cataracts	113650	Ophthalmology		A	Definitive		11		0.0937672	4	0.120958
770	PHOX2B	Central hypoventilation syndrome, congenital, 1, with or without Hirschsprung disease	209880	Pulmonology		B	Definitive		14	0.577	0.0932971	4	0.120723
771	SOX3	Panhypopituitarism, X-linked	312000	Endocrinology			Moderate			0.579	0.130268	3	0.12069
772	KRAS	Noonan syndrome 3	609942	Cardiovascular		A	Definitive	8CD			0.0557619	5	0.120474
773	RAF1	Noonan syndrome 5	611553	Cardiovascular		A	Definitive	8CD			0.0557619	5	0.120474
774	BRAF	Cardiofaciocutaneous syndrome	115150	Cardiovascular		A	Definitive	8CD			0.0557619	5	0.120474
775	SCN3A	Developmental and epileptic encephalopathy 62	617938	Neurology			Definitive			0.327	0.0927835	4	0.120466
776	PALB2	Fanconi anemia, complementation group N	610832	Hematology		C	Definitive	9CB	10	0.641	0.0921482	4	0.120148
777	COMP	Epiphyseal dysplasia, multiple, 1	132400	Orthopedics			Definitive				0.090613	4	0.119381
778	PC	Pyruvate carboxylase deficiency	266150	Metabolism		A					0.0163044	6	0.119263
779	NOD2	Blau syndrome	186580	Immunology			Definitive			0.367	0.164396	2	0.119235
780	CEP290	Joubert syndrome 5	610188	Medical Genetics		A	Definitive				0.0528149	5	0.119
781	TF	Atransferrinemia	209300	Hematology						0.444	0.0898306	4	0.118989
782	UROD	Porphyria, hepatoerythropoietic	176100	Hematology		A	Definitive			0.487	0.126491	3	0.118801
783	SLC19A1	Megaloblastic anemia, folate-responsive	601775	Hematology						0.595	0.125295	3	0.118203
784	DSC2	Arrhythmogenic right ventricular dysplasia 11	610476	Cardiovascular		B	Definitive	10CB	9		0.0867171	4	0.117433
785	IRS4	Hypothyroidism, congenital, nongoitrous, 9	301035	Endocrinology							0.0124602	6	0.117341
786	P3H1	Osteogenesis imperfecta, type VIII	610915	Endocrinology							0.0124602	6	0.117341
787	TBL1X	Hypothyroidism, congenital, nongoitrous, 8	301033	Endocrinology							0.0124602	6	0.117341
788	GNS	Mucopolysaccharidosis type IIID	252940	Metabolism		A	Definitive		7		0.0863399	4	0.117244
789	GYS1	Glycogen storage disease 0, muscle	611556	Metabolism			Definitive		3		0.0488542	5	0.11702
790	LARS1	Infantile liver failure syndrome 1	615438	Gastroenterology		C				0.5	0.196929	1	0.116983
791	COL7A1	Epidermolysis bullosa dystrophica inversa	226600	Dermatology		A	Definitive		8	0.452	0.122596	3	0.116854
792	RUNX1	Platelet disorder, familial, with associated myeloid malignancy	601399	Hematology			Definitive	9CN	10		0.118872	3	0.114992
793	KCNJ2	Andersen syndrome	170390	Metabolism		A	Moderate		10		0.0816931	4	0.114921
794	GNPTAB	Mucolipidosis II alpha/beta	252500	Metabolism		A	Definitive		7	0.607	0.117858	3	0.114485
795	MYL2	Cardiomyopathy, hypertrophic, 10	608758	Cardiovascular		B	Definitive	10NN	11		0.117439	3	0.114275
796	COL9A3	Stickler syndrome, type VI	620022	Medical Genetics			Definitive				0.0418851	5	0.113535
797	CCDC39	Ciliary dyskinesia, primary, 14	613807	Pulmonology		A	Definitive	9AC	11		0.114519	3	0.112815
798	DNAH11	Ciliary dyskinesia, primary, 7, with or without situs inversus	611884	Pulmonology		A	Definitive	9AC	11		0.114519	3	0.112815
799	OCRL	Lowe syndrome	309000	Medical Genetics		A	Definitive				0.075704	4	0.111926
800	SDHB	Pheochromocytoma/paraganglioma syndrome 4	115310	Oncology		B	Definitive	11CB	13		0.110792	3	0.110952
801	INSR	Hyperinsulinemic hypoglycemia, familial, 5	609968	Endocrinology		A					0.0366285	5	0.110907
802	RS1	Retinoschisis	312700	Ophthalmology		A	Definitive				0.110366	3	0.110739
803	LAMA2	Muscular dystrophy, congenital, merosin deficient or partially deficient	607855	Neurology		A	Definitive				0.0360963	5	0.110641
804	PSAP	Metachromatic leukodystrophy due to SAP-b deficiency	249900	Neurology		A	Definitive				0.0360963	5	0.110641
805	CRTAP	Osteogenesis imperfecta, type VII	610682	Endocrinology		A					0.0354503	5	0.110318
806	CLN3	Ceroid lipofuscinosis, neuronal, 3	204200	Neurology		A	Definitive		8		0.072189	4	0.110169
807	AGPAT2	Lipodystrophy, congenital generalized, type 1	608594	Endocrinology						0.487	0.108999	3	0.110055
808	MT-TH	MELAS		Metabolism			Definitive			0.475	0.10885	3	0.109981
809	RASGRP1	Immunodeficiency 64	618534	Immunology						0.467	0.0710902	4	0.109619
810	OFD1	Orofaciodigital syndrome I	311200	Medical Genetics		A	Definitive		6		0.071019	4	0.109584
811	CABP2	Deafness, autosomal recessive 93	614899	ENT/Dental			Definitive	10NB			0.0707946	4	0.109471
812	MT-ND4	Leigh syndrome		Metabolism		C	Definitive			0.475	0.14392	2	0.108997
813	GP9	Bernard-Soulier syndrome, type C	231200	Hematology			Definitive		11		0.106051	3	0.108581
814	GP1BB	Bernard-Soulier syndrome, type B	231200	Hematology			Definitive		11		0.106051	3	0.108581
815	COL9A2	Stickler syndrome, type V	614284	Medical Genetics		C	Limited				0.0318014	5	0.108493
816	MUTYH	Adenomas, multiple colorectal	608456	Oncology		A	Definitive		13	0.345	0.105777	3	0.108444
817	CALM3	Long QT syndrome 16	618782	Cardiovascular			Definitive	12CA			0.0686446	4	0.108396
818	SMARCD2	Specific granule deficiency 2	617475	Immunology						0.452	0.0676837	4	0.107916
819	MYH11	Aortic aneurysm, familial thoracic 4	132900	Cardiovascular		B	Definitive	12CC	11		0.104171	3	0.107641
820	HBG2	Cyanosis, transient neonatal	613977	Hematology					11		0.0665263	4	0.107337
821	NLRC4	Autoinflammation with infantile enterocolitis	616050	Immunology						0.484	0.140502	2	0.107288
822	WNK4	Pseudohypoaldosteronism, type IIB	614491	Endocrinology						0.474	0.0660786	4	0.107113
823	PTEN	Cowden syndrome 1	158350	Oncology		A	Definitive	9AC	12		0.102646	3	0.106879
824	ALAD	Porphyria, acute hepatic	612740	Hematology			Moderate			0.462	0.102633	3	0.106872
825	HPS6	Hermansky-Pudlak syndrome 6	614075	Medical Genetics		C	Definitive		10		0.102474	3	0.106792
826	HPS5	Hermansky-Pudlak syndrome 5	614074	Medical Genetics		A	Definitive		10		0.102474	3	0.106792
827	HGF	Deafness, autosomal recessive 39	608265	ENT/Dental		C	Moderate		11		0.102311	3	0.106711
828	HSD17B4	D-bifunctional protein deficiency	261515	Neurology		A	Definitive		8		0.0647772	4	0.106463
829	GALNT3	Tumoral calcinosis, hyperphosphatemic, familial, 1	211900	Endocrinology			Definitive				0.0641439	4	0.106146
830	PIGA	Paroxysmal nocturnal hemoglobinuria, somatic	300868	Medical Genetics		C				0.483	0.100766	3	0.105938
831	KDSR	Erythrokeratodermia variabilis et progressiva 4	617526	Immunology			Definitive			0.333	0.099957	3	0.105534
832	FOXI1	Enlarged vestibular aqueduct	600791	ENT/Dental						0.586	0.0998046	3	0.105458
833	POU4F3	Deafness, autosomal dominant 15	602459	ENT/Dental		A	Definitive		12		0.135942	2	0.105008
834	GPSM2	Chudley-McCullough syndrome	604213	ENT/Dental		A	Definitive		12		0.171901	1	0.104469
835	SDHD	Pheochromocytoma/paraganglioma syndrome 1	168000	Oncology		A	Definitive	11CB	10		0.0976953	3	0.104403
836	APOC2	Hyperlipoproteinemia, type Ib	207750	Cardiovascular						0.262	0.0606299	4	0.104389
837	DNAI2	Ciliary dyskinesia, primary, 9, with or without situs inversus	612444	Pulmonology		C	Definitive	9AC	10		0.0974153	3	0.104263
838	RSPH4A	Ciliary dyskinesia, primary, 11	612649	Pulmonology		A	Definitive	9AC	10		0.0974153	3	0.104263
839	CCDC103	Ciliary dyskinesia, primary, 17	614679	Pulmonology		C	Definitive	9AC	10		0.0974153	3	0.104263
840	ODAD2	Ciliary dyskinesia, primary, 23	615451	Pulmonology		A	Definitive	9AC	10		0.0974153	3	0.104263
841	CCDC40	Ciliary dyskinesia, primary, 15	613808	Pulmonology		A	Definitive	9AC	10		0.0974153	3	0.104263
842	TTN	Cardiomyopathy, familial hypertrophic, 9	613765	Cardiovascular		B	Definitive		11		0.0971904	3	0.104151
843	CTSK	Pycnodysostosis	265800	Endocrinology		A	Definitive		10		0.171002	1	0.10402
844	AR	Spinal and bulbar muscular atrophy, X-linked 1	313200	Neurology		C	Definitive				0.0967149	3	0.103913
845	GSDME	Deafness, autosomal dominant 5	600994	ENT/Dental		A	Definitive		11		0.0951746	3	0.103143
846	DNAAF2	Ciliary dyskinesia, primary, 10	612518	Pulmonology		C	Definitive		10		0.0951241	3	0.103118
847	DNAAF1	Ciliary dyskinesia, primary, 13	613193	Pulmonology		A	Definitive		10		0.0951241	3	0.103118
848	DNAAF11	Ciliary dyskinesia, primary, 19	614935	Pulmonology		A	Definitive		10		0.0951241	3	0.103118
849	MYL3	Cardiomyopathy, hypertrophic, 8	608751	Cardiovascular		B	Definitive	10NN	12		0.094501	3	0.102806
850	TPM1	Cardiomyopathy, hypertrophic, 3	115196	Cardiovascular		B	Definitive	10NN	12		0.094501	3	0.102806
851	SIX1	Branchiootic syndrome 3	608389	Ophthalmology		A	Definitive		12		0.0941655	3	0.102638
852	PROS1	Thrombophilia 5 due to protein S deficiency, autosomal recessive	614514	Hematology		A	Definitive	8CB	10		0.0935472	3	0.102329
853	TUBB1	Macrothrombocytopenia, isolated, 1, autosomal dominant	613112	Hematology			Definitive				0.0561785	4	0.102163
854	ZBTB24	Immunodeficiency-centromeric instability-facial anomalies syndrome 2	614069	Immunology						0.484	0.0932048	3	0.102158
855	ZIC3	Heterotaxy, visceral, 1, X-linked	306955	Cardiovascular		A					0.0186643	5	0.101925
856	PRPS1	Arts syndrome	301835	Neurology		C	Definitive		11	0.306	0.0924575	3	0.101784
857	SURF1	Leigh syndrome	220110	Metabolism		A	Definitive				0.0549146	4	0.101531
858	FAS	Autoimmune lymphoproliferative syndrome, type IA	601859	Immunology							0.0178337	5	0.101509
859	BLOC1S6	Hermansky-Pudlak syndrome 9	614171	Medical Genetics		C	Definitive		9		0.0910389	3	0.101075
860	DTNBP1	Hermansky-Pudlak syndrome 7	614076	Medical Genetics		C	Definitive		9		0.0910389	3	0.101075
861	SCARB2	Epilepsy, progressive myoclonic 4, with or without renal failure	254900	Neurology			Definitive			0.367	0.127403	2	0.100739
862	MFSD8	Ceroid lipofuscinosis, neuronal, 7	610951	Neurology		A	Definitive		7	0.483	0.127168	2	0.100621
863	DSG2	Arrhythmogenic right ventricular dysplasia 10	610193	Cardiovascular		B	Definitive	10CB	12		0.127096	2	0.100585
864	SLC26A2	Achondrogenesis Ib	600972	Medical Genetics		A	Definitive				0.0523038	4	0.100226
865	JUP	Naxos disease	601214	Cardiovascular		A		10CB	12		0.125304	2	0.0996891
866	IFITM5	Osteogenesis imperfecta, type V	610967	Endocrinology							0.0128846	5	0.0990349
867	GCM2	Hyperparathyroidism 4	617343	Endocrinology							0.0128846	5	0.0990349
868	MLH1	Lynch syndrome 2	609310	Oncology		C	Definitive	9CN	13	0.278	0.0865868	3	0.098849
869	SERPINC1	Thrombophilia 7 due to antithrombin III deficiency	613118	Hematology		C	Definitive		11		0.123584	2	0.098829
870	CEBPE	Specific granule deficiency	245480	Immunology							0.0122969	5	0.098741
871	MCOLN1	Mucolipidosis IV	252650	Metabolism		A	Definitive		7		0.0863399	3	0.0987255
872	PEX1	Peroxisome biogenesis disorder 1A (Zellweger)	214100	Metabolism		A	Definitive		7		0.0863399	3	0.0987255
873	SUFU	Basal cell nevus syndrome 2	620343	Oncology			Definitive			0.538	0.123225	2	0.0986496
874	GNPTG	Mucolipidosis III gamma	252605	Metabolism		A	Definitive		6		0.0858128	3	0.0984619
875	ABCC9	Hypertrichotic osteochondrodysplasia (Cantu syndrome)	239850	Medical Genetics		A			11	0.41	0.0855322	3	0.0983217
876	CLCN5	Dent disease 1	300009	Nephrology		A	Definitive				0.0483022	4	0.0982252
877	APOA5	Hypertriglyceridemia, susceptibility to	145750	Cardiovascular						0.246	0.0479655	4	0.0980568
878	LMF1	Lipase deficiency, combined	246650	Cardiovascular						0.246	0.0479655	4	0.0980568
879	TMEM165	Congenital disorder of glycosylation, type IIk	614727	Metabolism						0.5	0.084467	3	0.0977891
880	PSTPIP1	Pyogenic sterile arthritis, pyoderma gangrenosum, and acne	604416	Immunology						0.452	0.0472611	4	0.0977046
881	MSRB3	Deafness, autosomal recessive 74	613718	ENT/Dental		C	Definitive		11		0.120395	2	0.0972347
882	TBC1D24	Deafness, autosomal recessive 86	614617	ENT/Dental		A	Definitive		11		0.120395	2	0.0972347
883	CTLA4	Immune dysregulation with autoimmunity, immunodeficiency, and lymphoproliferation	616100	Immunology						0.613	0.157027	1	0.097032
884	MYO5A	Griscelli syndrome, type 1	214450	Immunology		C	Definitive				0.0823297	3	0.0967204
885	MAP3K14	Immunodeficiency 112	620449	Immunology			Moderate			0.484	0.154708	1	0.0958724
886	ASPA	Canavan disease	271900	Neurology		A	Definitive		9		0.0805409	3	0.095826
887	BCAT2	Hypervalinemia or hyperleucine-isoleucinemia	618850	Metabolism			Definitive				0.0430957	4	0.0956219
888	RSPH1	Ciliary dyskinesia, primary, 24	615481	Pulmonology			Definitive	9AC	10		0.0800133	3	0.0955622
889	ODAD1	Ciliary dyskinesia, primary, 20	615067	Pulmonology			Definitive	9AC	10		0.0800133	3	0.0955622
890	SPAG1	Ciliary dyskinesia, primary, 28	615505	Pulmonology			Definitive	9AC	10		0.0800133	3	0.0955622
891	RPS6KA3	Coffin-Lowry syndrome	303600	Medical Genetics		A	Definitive				0.0799783	3	0.0955447
892	FGFR2	Crouzon syndrome	123500	Medical Genetics		A	Definitive				0.0425013	4	0.0953247
893	CYP1B1	Glaucoma 3A, primary open angle, congenital, juvenile, or adult onset	231300	Ophthalmology							0.00526903	5	0.0952271
894	AIFM1	Deafness, X-linked 5	300614	ENT/Dental		A	Definitive		9		0.0789773	3	0.0950442
895	IKBKG	Incontinentia pigmenti	308300	Medical Genetics		A	Definitive		6		0.0785953	3	0.0948532
896	ZMYND10	Ciliary dyskinesia, primary, 22	615444	Pulmonology			Definitive		10		0.078096	3	0.0946036
897	BAAT	Bile acid conjugation defect 1	619232	Gastroenterology		A	Moderate				0.0779888	3	0.09455
898	TBX1	DiGeorge syndrome	188400	Medical Genetics		A			10		0.039424	4	0.0937861
899	OTULIN	Autoinflammation, panniculitis, and dermatosis syndrome	617099	Immunology						0.367	0.0764282	3	0.0937697
900	CALM1	Long QT syndrome 14	616247	Cardiovascular			Definitive	12CA	12		0.113093	2	0.0935834
901	SMPX	Deafness, X-linked 4	300066	ENT/Dental		A	Definitive		11		0.112981	2	0.0935274
902	CALM2	Long QT syndrome 15	616249	Cardiovascular			Definitive	12CA	11		0.112539	2	0.0933064
903	TYR	Albinism, oculocutaneous, type IA	203100	Ophthalmology		A	Definitive				0.0379146	4	0.0930314
904	OCA2	Albinism, oculocutaneous	203200	Ophthalmology		A	Definitive				0.0379146	4	0.0930314
905	NTRK1	Insensitivity to pain, congenital, with anhidrosis	256800	Neurology		A	Definitive				0.0360963	4	0.0921222
906	SKIC3	Trichohepatoenteric syndrome 1	222470	Gastroenterology		A					0.0354503	4	0.0917992
907	TJP2	Cholestasis, progressive familial intrahepatic 4	615878	Gastroenterology		C					0.0354503	4	0.0917992
908	OSTM1	Osteopetrosis, autosomal recessive 5	259720	Endocrinology		A					0.0354503	4	0.0917992
909	TAPBP	Bare lymphocyte syndrome, type I	604571	Immunology			Moderate				0.0348932	4	0.0915207
910	TYK2	Immunodeficiency 35	611521	Immunology						0.484	0.0719287	3	0.0915199
911	NDP	Norrie disease	310600	Ophthalmology		A	Definitive				0.0348896	4	0.0915189
912	TGFB2	Loeys-Dietz syndrome 4	614816	Cardiovascular			Definitive	12CC	11		0.0717017	3	0.0914064
913	TSPEAR	Deafness, autosomal recessive 98	614861	ENT/Dental		C	Disputed		10		0.106315	2	0.0901944
914	BLOC1S3	Hermansky-Pudlak syndrome 8	614077	Medical Genetics		C	Moderate		9		0.0691273	3	0.0901192
915	SORD	Neuronopathy, distal hereditary motor, autosomal recessive 8	618912	Neurology						0.474	0.106138	2	0.0901062
916	GUCY2D	Leber congenital amaurosis 1	204000	Ophthalmology			Definitive				0.0318733	4	0.0900107
917	TECRL	Ventricular tachycardia, catecholaminergic polymorphic, 3	614021	Cardiovascular			Definitive	12CA			0.0686446	3	0.0898778
918	IL1RN	Interleukin 1 receptor antagonist deficiency	612852	Immunology						0.387	0.0684369	3	0.089774
919	PAX6	Aniridia	106210	Ophthalmology		A	Definitive				0.0311045	4	0.0896263
920	PCDH19	Developmental and epileptic encephalopathy 9	300088	Neurology			Definitive				0.0306743	4	0.0894112
921	HRAS	Costello syndrome	218040	Cardiovascular		A	Definitive		12		0.141373	1	0.0892051
922	PMP22	Charcot-Marie-Tooth disease, type 1A	118220	Neurology		A	Definitive				0.0296028	4	0.0888755
923	MFN2	Charcot-Marie-Tooth disease, axonal, type 2A2A	609260	Neurology		A	Definitive				0.0296028	4	0.0888755
924	EPS8	Deafness, autosomal recessive 102	615974	ENT/Dental			Moderate				0.0295052	4	0.0888267
925	MECOM	Radioulnar synostosis with amegakaryocytic thrombocytopenia 2	616738	Hematology						0.541	0.103045	2	0.0885593
926	ANK2	Long QT syndrome 4	600919	Cardiovascular		B	Definitive		10		0.101431	2	0.0877528
927	NIPAL4	Ichthyosis, congenital, autosomal recessive 6	612281	Dermatology		A				0.387	0.063648	3	0.0873796
928	CA12	Hyperchlorhidrosis, isolated	143860	Nephrology						0.448	0.0633045	3	0.0872078
929	S1PR2	Deafness, autosomal recessive 68	610419	ENT/Dental			Strong	10NB	11		0.0625263	3	0.0868187
930	HYDIN	Ciliary dyskinesia, primary, 5	608647	Pulmonology		C	Definitive	9AC	9		0.0622426	3	0.0866768
931	DNAAF3	Ciliary dyskinesia, primary, 2	606763	Pulmonology		C	Definitive	9AC	9		0.0622426	3	0.0866768
932	RIT1	Noonan syndrome 8	615355	Cardiovascular			Definitive	8CD	11		0.0986822	2	0.0863781
933	CAV3	Myopathy, distal, Tateyama type	614321	Neurology		A	Definitive		7		0.0615458	3	0.0863284
934	IL36RN	Psoriasis 14, pustular	614204	Dermatology						0.323	0.0241631	4	0.0861556
935	TERT	Dyskeratosis congenita, autosomal dominant 2	613989	Hematology		B	Definitive		4		0.0606456	3	0.0858784
936	MAX	Pheochromocytoma, susceptibility to	171300	Oncology			Definitive	11CB	11		0.0974146	2	0.0857443
937	BCHE	Butyrylcholinesterase deficiency	617936	Medical Genetics					9		0.0595256	3	0.0853183
938	KRT5	Epidermolysis bullosa simplex 2A, generalized severe	619555	Dermatology		A				0.484	0.058553	3	0.0848321
939	KRT14	Epidermolysis bullosa simplex 1A, generalized severe	131760	Dermatology		A				0.484	0.058553	3	0.0848321
940	KARS1	Deafness, autosomal recessive 89	613916	ENT/Dental		C	Limited		11		0.095585	2	0.0848295
941	CCDC50	Deafness, autosomal dominant 44	607453	ENT/Dental		C	Limited		11		0.095585	2	0.0848295
942	PCSK1	Obesity, susceptibility to, BMIQ12	612362	Endocrinology						0.564	0.132517	1	0.0847769
943	PFKM	Glycogen storage disease VII	232800	Metabolism		A			9		0.0584207	3	0.0847659
944	IRF2BP2	Immunodeficiency, common variable, 14	617765	Immunology			Limited			0.581	0.132458	1	0.0847473
945	RSPH9	Ciliary dyskinesia, primary, 12	612650	Pulmonology		A	Definitive		9		0.0580697	3	0.0845904
946	CLN5	Ceroid lipofuscinosis, neuronal, 5	256731	Neurology		A	Definitive		7		0.0579569	3	0.084534
947	KIF1B	Charcot-Marie-Tooth disease, type 2A1	118210	Neurology		C	No Known Disease Relationship				0.0186477	4	0.0833979
948	NKX2-2	Diabetes, permanent neonatal & neurological abnormalities		Endocrinology						0.628	0.129696	1	0.0833663
949	WRAP53	Dyskeratosis congenita, autosomal recessive 3	613988	Hematology		C	Moderate				0.0554066	3	0.0832589
950	DES	Cardiomyopathy, dilated, 1I	604765	Cardiovascular		B	Definitive	10AD	12		0.09151	2	0.082792
951	MOCS2	Molybdenum cofactor deficiency B	252160	Metabolism		A	Definitive				0.0543234	3	0.0827173
952	PEX12	Peroxisome biogenesis disorder 3A (Zellweger)	614859	Metabolism		A	Definitive				0.0543234	3	0.0827173
953	FXYD2	Hypomagnesemia 2, renal	154020	Nephrology			Moderate			0.474	0.0907472	2	0.0824106
954	KCNJ8	KCNJ8 associated hypertrichotic osteochondrodysplasia		Endocrinology		C				0.41	0.0904254	2	0.0822497
955	SIX5	Branchiootorenal syndrome 2	610896	Ophthalmology		C	Disputed		10		0.0532468	3	0.082179
956	GRIN2A	Epilepsy, focal, with speech disorder and with or without impaired intellectual development	245570	Neurology		C	Definitive			0.327	0.0530534	3	0.0820822
957	BBS1	Bardet-Biedl syndrome 1	209900	Medical Genetics		A	Definitive				0.0528149	3	0.081963
958	BBS10	Bardet-Biedl syndrome 10	615987	Medical Genetics		A	Definitive				0.0528149	3	0.081963
959	ALDOA	Glycogen storage disease XII	611881	Metabolism		C					0.0157693	4	0.0819587
960	CRLF1	Cold-induced sweating syndrome 1	272430	Medical Genetics		A					0.0157693	4	0.0819587
961	UBR1	Johanson-Blizzard syndrome	243800	Medical Genetics		A					0.0157693	4	0.0819587
962	NPHP1	Nephronophthisis 1, juvenile	256100	Nephrology		A	Definitive				0.052427	3	0.0817691
963	SMARCAL1	Schimke immunoosseous dysplasia	242900	Medical Genetics		A	Definitive				0.0523038	3	0.0817075
964	NHP2	Dyskeratosis congenita, autosomal recessive 2	613987	Hematology		C	Limited				0.0515871	3	0.0813491
965	SUCLA2	Mitochondrial DNA depletion syndrome 5 (encephalomyopathic with or without methylmalonic aciduria)	612073	Metabolism		A	Definitive		7		0.0884981	2	0.0812861
966	ZFPM2	Tetralogy of Fallot	187500	Cardiovascular		C					0.0138519	4	0.081
967	CACNA1H	Hyperaldosteronism, familial, type IV	617027	Endocrinology						0.5	0.0874592	2	0.0807667
968	LPIN2	Majeed syndrome	609628	Immunology		C				0.419	0.124353	1	0.0806948
969	OTX2	Pituitary hormone deficiency, combined, 6	613986	Endocrinology							0.0128846	4	0.0805164
970	PLS3	Bone mineral density QTL18, osteoporosis	300910	Endocrinology							0.0128846	4	0.0805164
971	TMEM38B	Osteogenesis imperfecta, type XIV	615066	Endocrinology							0.0124602	4	0.0803042
972	SLC26A7	Congenital hypothyroidism		Endocrinology							0.0124602	4	0.0803042
973	SKIC2	Trichohepatoenteric syndrome 2	614602	Gastroenterology							0.0124602	4	0.0803042
974	LCT	Lactase deficiency, congenital	223000	Gastroenterology							0.0124602	4	0.0803042
975	SECISBP2	Thyroid hormone metabolism, abnormal, 1	609698	Endocrinology							0.0124602	4	0.0803042
976	FKBP10	Osteogenesis imperfecta, type XI	610968	Endocrinology							0.0124602	4	0.0803042
977	STX16	Pseudohypoparathyroidism Ib	603233	Endocrinology							0.0124602	4	0.0803042
978	CD55	Complement hyperactivation, angiopathic thrombosis, and protein-losing enteropathy	226300	Immunology							0.0122969	4	0.0802225
979	OAS1	Immunodeficiency 100 with pulmonary alveolar proteinosis and hypogammaglobulinemia	618042	Immunology							0.0122969	4	0.0802225
980	PEX6	Peroxisome biogenesis disorder 4A (Zellweger)	614862	Metabolism		A	Definitive		7		0.0863399	2	0.080207
981	BCL11B	Immunodeficiency 49, severe combined	617237	Immunology							0.0118917	4	0.0800199
982	HARS2	Perrault syndrome 2	614926	ENT/Dental		C	Limited		10		0.0855167	2	0.0797954
983	LARS2	Perrault syndrome 4	615300	ENT/Dental		C	Strong		10		0.0848978	2	0.0794859
984	DIAPH1	Deafness, autosomal dominant 1, with or without thrombocytopenia	124900	ENT/Dental		C	Definitive		11		0.084614	2	0.079344
985	C1QA	C1q deficiency 1	613652	Immunology						0.355	0.121535	1	0.079286
986	C1QC	C1q deficiency 3	620322	Immunology						0.355	0.121535	1	0.079286
987	SLC39A14	Hypermanganesemia with dystonia 2	617013	Metabolism						0.5	0.084467	2	0.0792706
988	GDNF	Hirschsprung disease, susceptibility to, 3	613711	Gastroenterology		C			8		0.0843991	2	0.0792366
989	CEL	Maturity-onset diabetes of the young, type VIII	609812	Endocrinology			Moderate		9	0.349	0.0831511	2	0.0786126
990	ANKH	Craniometaphyseal dysplasia	123000	Orthopedics		A					0.00898245	4	0.0785653
991	TANGO2	Metabolic encephalomyopathic crises, recurrent, with rhabdomyolysis, cardiac arrhythmias, and neurodegeneration	616878	Metabolism							0.00765813	4	0.0779031
992	TPMT	Thiopurines, poor metabolism of, 1	610460	Medical Genetics							0.00740464	4	0.0777764
993	SLC2A2	Fanconi-Bickel syndrome	227810	Metabolism							0.00740464	4	0.0777764
994	CD81	Immunodeficiency, common variable, 6	613496	Immunology			Limited			0.548	0.118433	1	0.0777349
995	PRKAR1A	Carney complex, type 1	160980	Oncology		A	Definitive	11CC			0.0440295	3	0.0775703
996	NEUROD1	Maturity-onset diabetes of the young 6	606394	Endocrinology			Moderate		5	0.429	0.0809641	2	0.0775191
997	CTH	Cystathioninuria	219500	Metabolism			Definitive				0.0430957	3	0.0771034
998	ACTG2	Megacystis-microcolon-intestinal hypoperistalsis syndrome 5	619431	Gastroenterology		A			10		0.116969	1	0.0770028
999	SLC24A5	Albinism, oculocutaneous, type VI	113750	Ophthalmology							0.00544982	4	0.076799
1000	ATL1	Spastic paraplegia 3A, autosomal dominant	182600	Neurology							0.00526903	4	0.0767086
1001	TYRP1	Albinism, oculocutaneous, type III	203290	Ophthalmology							0.00526903	4	0.0767086
1002	REST	Wilms tumor 6, susceptibility to	616806	Oncology							0.00526903	4	0.0767086
1003	TRIM28	TRIM28 related Wilms tumour predisposition		Oncology							0.00526903	4	0.0767086
1004	SMN2	Spinal muscular atrophy, type III, modifier of	253400	Neurology							0.00526903	4	0.0767086
1005	LMX1B	Nail-patella syndrome	161200	Nephrology		A	Definitive				0.0418114	3	0.0764612
1006	EPCAM	Lynch syndrome 8	613244	Oncology		C	Definitive		13	0.208	0.0787186	2	0.0763964
1007	TNNC1	Cardiomyopathy, dilated, 1Z	611879	Cardiovascular		B	Definitive		12		0.0784865	2	0.0762803
1008	ODAD3	Ciliary dyskinesia, primary, 30	616037	Pulmonology			Definitive		10		0.078096	2	0.0760851
1009	CLCN2	Leukoencephalopathy with ataxia	615651	Neurology						0.526	0.115063	1	0.0760502
1010	EYA4	Deafness, autosomal dominant 10	601316	ENT/Dental		A	Definitive		11		0.0776373	2	0.0758557
1011	DIABLO	Deafness, autosomal dominant 64	614152	ENT/Dental		C	Limited		7		0.0775413	2	0.0758077
1012	NEFL	Charcot-Marie-Tooth disease, type 1F	607734	Neurology		A	Definitive	9CC			0.0401732	3	0.0756422
1013	EGR2	Charcot-Marie-Tooth disease, type 1D	607678	Neurology		A	Definitive	9CC			0.0397341	3	0.0754226
1014	MPZ	Charcot-Marie-Tooth disease, type 1B	118200	Neurology		A	Definitive	9CC			0.0397341	3	0.0754226
1015	FXN	Friedreich ataxia	229300	Neurology		A	Definitive				0.076044	2	0.075059
1016	RBM8A	Thrombocytopenia-absent radius syndrome	274000	Hematology		A	Definitive				0.075975	2	0.0750245
1017	PLEKHM1	Osteopetrosis, autosomal recessive 6	611497	Endocrinology			Moderate				0.037962	3	0.0745366
1018	ACOX2	Bile acid synthesis defect, congenital, 6	617308	Gastroenterology			Moderate				0.037962	3	0.0745366
1019	DDB2	Xeroderma pigmentosum, group E, DDB-negative subtype	278740	Oncology		A	Definitive				0.0379146	3	0.0745128
1020	ERCC3	Xeroderma pigmentosum, group B	610651	Oncology		C	Definitive				0.0379146	3	0.0745128
1021	RAB23	Carpenter syndrome	201000	Neurology		A	Definitive		11		0.111977	1	0.074507
1022	BLM	Bloom syndrome	210900	Oncology		A	Definitive		9		0.074727	2	0.0744005
1023	TNFRSF13C	Immunodeficiency, common variable, 4	613494	Immunology			Limited			0.516	0.11082	1	0.0739286
1024	RELB	Immunodeficiency 53	617585	Immunology			Limited			0.484	0.110772	1	0.0739046
1025	POLD1	Colorectal cancer, susceptibility to, 10	612591	Oncology			Definitive	10BB	11		0.0733732	2	0.0737236
1026	PRX	Charcot-Marie-Tooth disease, type 4F	614895	Neurology		A	Definitive				0.0360963	3	0.0736037
1027	GYG1	Polyglucosan body myopathy 2	616199	Neurology		C	Definitive				0.0360963	3	0.0736037
1028	GDAP1	Charcot-Marie-Tooth disease, type 4A	214400	Neurology		A	Definitive				0.0360963	3	0.0736037
1029	DYSF	Muscular dystrophy, limb-girdle, autosomal recessive 2	253601	Neurology		A	Definitive				0.0360963	3	0.0736037
1030	HOXA11	Radioulnar synostosis with amegakaryocytic thrombocytopenia 1	605432	Hematology			Limited			0.541	0.109677	1	0.073357
1031	ABCC2	Dubin-Johnson syndrome	237500	Gastroenterology		C					0.0354503	3	0.0732807
1032	TNFSF11	Osteopetrosis, autosomal recessive 2	259710	Endocrinology		A					0.0354503	3	0.0732807
1033	TNFRSF1A	Periodic fever, familial	142680	Immunology						0.452	0.0723995	2	0.0732368
1034	PLP1	Pelizaeus-Merzbacher disease	312080	Neurology		A	Definitive		9		0.07209	2	0.073082
1035	RPGR	Retinitis pigmentosa 3	300029	Ophthalmology		A	Definitive				0.0348896	3	0.0730003
1036	SFTPC	Surfactant metabolism dysfunction, pulmonary, 2	610913	Pulmonology		C			10	0.563	0.0714906	2	0.0727824
1037	DSPP	Deafness, autosomal dominant 39, with dentinogenesis	605594	ENT/Dental			Definitive		5		0.0714401	2	0.0727571
1038	TAP2	Bare lymphocyte syndrome, type I, due to TAP2 deficiency	604571	Immunology			Strong				0.0338506	3	0.0724808
1039	RAD51C	Fanconi anemia, complementation group O	613390	Hematology			Limited	7CB	9	0.615	0.070804	2	0.072439
1040	SLC17A8	Deafness, autosomal dominant 25	605583	ENT/Dental			Definitive		10		0.0707052	2	0.0723896
1041	SLC13A5	Developmental and epileptic encephalopathy 25, with amelogenesis imperfecta	615905	Neurology						0.449	0.0336526	3	0.0723819
1042	L1CAM	Hydrocephalus, congenital, X-linked	307000	Neurology		A	Definitive				0.0332114	3	0.0721612
1043	GJB1	Charcot-Marie-Tooth neuropathy, X-linked dominant, 1	302800	Neurology		A	Definitive				0.0325236	3	0.0718173
1044	PMS2	Lynch syndrome 4	614337	Oncology		C	Definitive	9CN	12	0.278	0.0694741	2	0.0717741
1045	LTBP2	Glaucoma 3, primary congenital, D	613086	Ophthalmology			Definitive				0.0318733	3	0.0714922
1046	TSPAN12	Exudative vitreoretinopathy 5	613310	Ophthalmology			Definitive				0.0318733	3	0.0714922
1047	FZD4	Exudative vitreoretinopathy 1	133780	Ophthalmology			Definitive				0.0318733	3	0.0714922
1048	MS4A1	Immunodeficiency, common variable, 5	613495	Immunology			Limited			0.533	0.105934	1	0.0714857
1049	ACVR1	Fibrodysplasia ossificans progressiva	135100	Orthopedics		A	Definitive				0.0314514	3	0.0712812
1050	SLC40A1	Hemochromatosis, type 4	606069	Hematology					9	0.324	0.0681961	2	0.0711351
1051	SPG11	Spastic paraplegia 11, autosomal recessive	604360	Neurology			Definitive				0.0306743	3	0.0708927
1052	IL12RB1	Immunodeficiency 30	614891	Immunology						0.257	0.0305438	3	0.0708274
1053	NEFH	Charcot-Marie-Tooth disease, axonal, type 2CC	616924	Neurology			Definitive				0.0303357	3	0.0707234
1054	SBF2	Charcot-Marie-Tooth disease, type 4B2	604563	Neurology			Definitive				0.0303357	3	0.0707234
1055	GMPPB	Muscular dystrophy-dystroglycanopathy (congenital with brain and eye anomalies), type A, 14	615350	Neurology			Definitive				0.0303357	3	0.0707234
1056	HSPB1	Charcot-Marie-Tooth disease, axonal, type 2F	606595	Neurology			Definitive				0.0303357	3	0.0707234
1057	FLCN	Birt-Hogg-Dube syndrome	135150	Pulmonology		A	Definitive	8AC	10		0.103935	1	0.0704858
1058	HSPB8	Charcot-Marie-Tooth disease, axonal, type 2L	608673	Neurology		A	Definitive				0.0296028	3	0.0703569
1059	P2RX2	Deafness, autosomal dominant 41	608224	ENT/Dental		C	Moderate		11		0.0666189	2	0.0703465
1060	ADAR	Aicardi-Goutieres syndrome 6	615010	Neurology		A	Definitive			0.4	0.103617	1	0.0703268
1061	MANBA	Mannosidosis, beta	248510	Metabolism			Definitive		6		0.0662816	2	0.0701778
1062	GPR101	Pituitary adenoma 2, GH-secreting	300943	Endocrinology						0.474	0.0660786	2	0.0700763
1063	CDC14A	Deafness, autosomal recessive 32, with or without immotile sperm	608653	ENT/Dental			Strong				0.0286188	3	0.069865
1064	PRKCD	Autoimmune lymphoproliferative syndrome, type III	615559	Immunology						0.484	0.0656236	2	0.0698488
1065	CDC73	Hyperparathyroidism-jaw tumor syndrome	145001	Endocrinology				10CC	12		0.101816	1	0.0694263
1066	COL4A6	Deafness, X-linked 6	300914	ENT/Dental			Limited				0.0274194	3	0.0692652
1067	PGAM2	Glycogen storage disease X	261670	Metabolism					9		0.0271205	3	0.0691158
1068	PRSS1	Pancreatitis, hereditary	167800	Gastroenterology			Definitive				0.0641439	2	0.069109
1069	PROK2	Hypogonadotropic hypogonadism 4 with or without anosmia	610628	Endocrinology			Definitive				0.0641439	2	0.069109
1070	SLC34A1	Hypercalcemia, infantile, 2	616963	Endocrinology			Definitive				0.0641439	2	0.069109
1071	FH	Fumarase deficiency	606812	Neurology		A		8CC	7		0.0268394	3	0.0689753
1072	CEACAM16	Deafness, autosomal dominant 4B	614614	ENT/Dental		C	Strong		11		0.0638618	2	0.0689679
1073	NEU1	Sialidosis	256550	Metabolism		A	Definitive		7		0.0635165	2	0.0687953
1074	GLUL	Developmental and epileptic encephalopathy 116	620806	Neurology		C				0.5	0.100393	1	0.0687153
1075	MTHFS	Neurodevelopmental disorder with microcephaly, epilepsy, and hypomyelination	618367	Neurology						0.517	0.100346	1	0.0686914
1076	SDHC	Pheochromocytoma/paraganglioma syndrome 3	605373	Oncology		B	Definitive	11CB	9		0.0626586	2	0.0683663
1077	SMAD2	Loeys-Dietz syndrome 6	619656	Cardiovascular			Moderate				0.0254355	3	0.0682733
1078	LITAF	Charcot-Marie-Tooth disease, type 1C	601098	Neurology		A	Moderate	9CC			0.0251259	3	0.0681185
1079	SGCD	Muscular dystrophy, limb-girdle, autosomal recessive 6	601287	Neurology		A	Definitive		5		0.0620147	2	0.0680444
1080	COQ5	Coenzyme Q10 deficiency, primary, 9	619028	Metabolism						0.579	0.0983041	1	0.0676706
1081	NAXE	Encephalopathy, progressive, early-onset, with brain edema and/or leukoencephalopathy	617186	Neurology						0.357	0.0612586	2	0.0676664
1082	TCAP	Muscular dystrophy, limb-girdle, autosomal recessive 7	601954	Neurology		A	Definitive		11		0.0978551	1	0.067446
1083	GPD1L	Brugada syndrome 2	611777	Cardiovascular		B			9		0.0237457	3	0.0674284
1084	PLEC	Muscular dystrophy, limb-girdle, autosomal recessive 17	613723	Neurology		A	Moderate				0.0237387	3	0.0674249
1085	MYLK2	Cardiomyopathy, hypertrophic, 1, digenic	192600	Cardiovascular		C	Disputed		5		0.060723	2	0.0673985
1086	BCL10	Immunodeficiency 37	616098	Immunology			Definitive				0.0605308	2	0.0673024
1087	HYAL1	Mucopolysaccharidosis type IX	601492	Metabolism			Moderate		4		0.0234579	3	0.0672845
1088	ACTN2	Cardiomyopathy, hypertrophic, 23, with or without LVNC	612158	Cardiovascular		B	Definitive		11		0.0971904	1	0.0671137
1089	RNF168	RIDDLE syndrome	611943	Immunology			Definitive				0.0599498	2	0.0670119
1090	MSN	Immunodeficiency 50	300988	Immunology			Definitive				0.0599498	2	0.0670119
1091	CAPN3	Muscular dystrophy, limb-girdle, autosomal recessive 1	253600	Neurology		A	Limited				0.0227946	3	0.0669529
1092	ALDH3A2	Sjogren-Larsson syndrome	270200	Neurology		A			6		0.0225458	3	0.0668285
1093	FLNA	Heterotopia, periventricular, 1	300049	ENT/Dental		A	Definitive				0.0592908	2	0.0666824
1094	SMAD9	Pulmonary hypertension, primary, 2	615342	Cardiovascular		C	Definitive		5		0.0585378	2	0.0663059
1095	HAL	Histidinemia	235800	Metabolism			Limited				0.0209607	3	0.0660359
1096	CLN6	Ceroid lipofuscinosis, neuronal, 6A	601780	Neurology		A	Definitive		7		0.0579569	2	0.0660155
1097	CLN8	Ceroid lipofuscinosis, neuronal, 8	600143	Neurology		A	Definitive		7		0.0579569	2	0.0660155
1098	SPTA1	Elliptocytosis-2	130600	Hematology		A					0.0205186	3	0.0658148
1099	POLR1D	Treacher Collins syndrome 2	613717	Medical Genetics					10		0.0201653	3	0.0656382
1100	DNAAF5	Ciliary dyskinesia, primary, 18	614874	Pulmonology		C			9		0.0199651	3	0.0655381
1101	CYB561	Orthostatic hypotension 2	618182	Cardiovascular						0.175	0.0190883	3	0.0650997
1102	SLC17A5	Sialic acid storage disorder, infantile	269920	Metabolism		A	Definitive		8		0.0931489	1	0.065093
1103	COL5A2	Ehlers-Danlos syndrome, classic type, 2	130010	Cardiovascular		A	Definitive	8ND			0.0557619	2	0.064918
1104	COL5A1	Ehlers-Danlos syndrome, classic type, 1	130000	Cardiovascular		A	Definitive	8ND			0.0557619	2	0.064918
1105	MPV17	Mitochondrial DNA depletion syndrome 6 (hepatocerebral type)	256810	Metabolism		A	Definitive				0.0549146	2	0.0644943
1106	SUOX	Sulfite oxidase deficiency	272300	Metabolism		A	Definitive				0.0549146	2	0.0644943
1107	MOGS	Congenital disorder of glycosylation, type IIb	606056	Metabolism		C	Definitive				0.0549146	2	0.0644943
1108	PEX5	Peroxisome biogenesis disorder 2A (Zellweger)	214110	Metabolism		A	Definitive				0.0549146	2	0.0644943
1109	PEX10	Peroxisome biogenesis disorder 6A (Zellweger)	614870	Metabolism		A	Definitive				0.0549146	2	0.0644943
1110	NFE2L2	Immunodeficiency, developmental delay, and hypohomocysteinemia	617744	Immunology						0.483	0.0546667	2	0.0643704
1111	NOTCH2	Hajdu-Cheney syndrome		Medical Genetics		A			11		0.0544994	2	0.0642867
1112	GRIN2B	Intellectual developmental disorder, autosomal dominant 6, with or without seizures	613970	Neurology			Definitive			0.327	0.0543344	2	0.0642042
1113	PEX19	Peroxisome biogenesis disorder 12A (Zellweger)	614886	Metabolism		C	Definitive				0.0543234	2	0.0641987
1114	PEX14	Peroxisome biogenesis disorder 13A (Zellweger)	614887	Metabolism		C	Definitive				0.0543234	2	0.0641987
1115	PEX26	Peroxisome biogenesis disorder 7A (Zellweger)	614872	Metabolism		A	Definitive				0.0543234	2	0.0641987
1116	PEX16	Peroxisome biogenesis disorder 8A (Zellweger)	614876	Metabolism		C	Definitive				0.0543234	2	0.0641987
1117	SLC6A19	Hartnup disorder	234500	Metabolism		C	Definitive				0.0543234	2	0.0641987
1118	PEX7	Peroxisome biogenesis disorder 9B	614879	Metabolism		A	Definitive				0.0543234	2	0.0641987
1119	SCO1	Mitochondrial complex IV deficiency, nuclear type 4	619048	Metabolism		C	Definitive				0.0543234	2	0.0641987
1120	PEX3	Peroxisome biogenesis disorder 10A (Zellweger)	614882	Metabolism		A	Definitive				0.0543234	2	0.0641987
1121	PEX2	Peroxisome biogenesis disorder 5A (Zellweger)	614866	Metabolism		A	Definitive				0.0543234	2	0.0641987
1122	PEX13	Peroxisome biogenesis disorder 11A (Zellweger)	614883	Metabolism		A	Definitive				0.0543234	2	0.0641987
1123	LAMA3	Epidermolysis bullosa, junctional 2A, intermediate	619783	Dermatology		A					0.0171706	3	0.0641408
1124	LAMB3	Epidermolysis bullosa, junctional 1B, severe	226700	Dermatology		A					0.0171706	3	0.0641408
1125	LAMC2	Epidermolysis bullosa, junctional 3B, severe	619786	Dermatology		A					0.0171706	3	0.0641408
1126	TGM1	Ichthyosis, congenital, autosomal recessive 1	242300	Dermatology		A					0.0171706	3	0.0641408
1127	COL17A1	Epidermolysis bullosa, junctional 4, intermediate	619787	Dermatology		A					0.0171706	3	0.0641408
1128	SRY	46XY sex reversal 1	400044	Endocrinology					12		0.0908266	1	0.0639318
1129	SDHAF2	Pheochromocytoma/paraganglioma syndrome 2	601650	Oncology		B	Definitive	11CB	8		0.0537011	2	0.0638876
1130	SLC35C1	Congenital disorder of glycosylation, type IIc	266265	Metabolism		C					0.0163044	3	0.0637078
1131	DPYD	Dihydropyrimidine dehydrogenase deficiency	274270	Metabolism		C					0.0163044	3	0.0637078
1132	BBS12	Bardet-Biedl syndrome 12	615989	Medical Genetics		A	Definitive				0.0528149	2	0.0634445
1133	ZMPSTE24	Restrictive dermopathy 1	275210	Medical Genetics		A	Definitive				0.0528149	2	0.0634445
1134	TMEM67	Joubert syndrome 6	610688	Medical Genetics		A	Definitive				0.0528149	2	0.0634445
1135	ERCC6	Cockayne syndrome, type B	133540	Medical Genetics		A	Definitive				0.0528149	2	0.0634445
1136	ERCC8	Cockayne syndrome, type A	216400	Medical Genetics		A	Definitive				0.0528149	2	0.0634445
1137	VPS13B	Cohen syndrome	216550	Medical Genetics		A	Definitive				0.0528149	2	0.0634445
1138	AHI1	Joubert syndrome 3	608629	Medical Genetics		A	Definitive				0.0528149	2	0.0634445
1139	BBS2	Bardet-Biedl syndrome 2	615981	Medical Genetics		A	Definitive				0.0528149	2	0.0634445
1140	VPS33B	Arthrogryposis, renal dysfunction, and cholestasis 1	208085	Medical Genetics		A	Definitive				0.0528149	2	0.0634445
1141	FRAS1	Fraser syndrome 1	219000	Medical Genetics		A	Definitive				0.0528149	2	0.0634445
1142	EDAR	Ectodermal dysplasia 10B, hypohidrotic/hair/tooth type, autosomal recessive	224900	Medical Genetics		A					0.0157693	3	0.0634402
1143	MKS1	Meckel syndrome 1	249000	Medical Genetics		A					0.0157693	3	0.0634402
1144	GCSH	Multiple mitochondrial dysfunctions syndrome 7	620423	Metabolism		C					0.0157693	3	0.0634402
1145	STS	Ichthyosis, X-linked	308100	Dermatology		A					0.0155511	3	0.0633311
1146	ODAD4	Ciliary dyskinesia, primary, 35	617092	Pulmonology			Definitive	9AC	9		0.0525366	2	0.0633053
1147	CCNO	Ciliary dyskinesia, primary, 29	615872	Pulmonology			Definitive	9AC	9		0.0525366	2	0.0633053
1148	MCIDAS	Ciliary dyskinesia, primary, 42	618695	Pulmonology			Definitive	9AC	9		0.0525366	2	0.0633053
1149	NPHP3	Nephronophthisis 3	604387	Nephrology		A	Definitive				0.052427	2	0.0632505
1150	NPHP4	Nephronophthisis 4	606966	Nephrology		A	Definitive				0.052427	2	0.0632505
1151	PLCE1	Nephrotic syndrome, type 3	610725	Nephrology		A	Definitive				0.052427	2	0.0632505
1152	INVS	Nephronophthisis 2, infantile	602088	Nephrology		A	Definitive				0.052427	2	0.0632505
1153	CLDN19	Hypomagnesemia 5, renal, with ocular involvement	248190	Nephrology		A					0.0151971	3	0.0631541
1154	EDA	Ectodermal dysplasia 1, hypohidrotic, X-linked	305100	Medical Genetics		A					0.0140797	3	0.0625954
1155	AKT2	Hypoinsulinemic hypoglycemia with hemihypertrophy	240900	Endocrinology		C				0.488	0.0880319	1	0.0625345
1156	GDF1	Congenital heart defects, multiple types, 6	613854	Cardiovascular		C					0.0138519	3	0.0624815
1157	H19	Beckwith-Wiedemann syndrome		Medical Genetics		A					0.0137825	3	0.0624468
1158	SUMF1	Multiple sulfatase deficiency	272200	Metabolism			Definitive		7		0.050603	2	0.0623385
1159	MAFB	Multicentric carpotarsal osteolysis syndrome	166300	Medical Genetics		A					0.0134401	3	0.0622756
1160	KCNK3	Pulmonary hypertension, primary, 4	615344	Cardiovascular			Definitive		9		0.0500807	2	0.0620774
1161	HPRT1	Lesch-Nyhan syndrome	300322	Metabolism		A	Definitive				0.0500573	2	0.0620657
1162	SALL1	Townes-Brocks syndrome 1	107480	Medical Genetics		A					0.0129977	3	0.0620544
1163	EDARADD	Ectodermal dysplasia 11A, hypohidrotic/hair/tooth type, autosomal dominant	614940	Medical Genetics		A					0.0129977	3	0.0620544
1164	SERPINH1	Osteogenesis imperfecta, type X	613848	Endocrinology							0.0124602	3	0.0617857
1165	KDELR2	Osteogenesis imperfecta, type XXI	619131	Endocrinology							0.0124602	3	0.0617857
1166	CDCA8	Congenital hypothyroidism		Endocrinology							0.0124602	3	0.0617857
1167	BMP1	Osteogenesis imperfecta, type XIII	614856	Endocrinology							0.0124602	3	0.0617857
1168	MESD	Osteogenesis imperfecta, type XX	618644	Endocrinology							0.0124602	3	0.0617857
1169	SERPINF1	Osteogenesis imperfecta, type VI	613982	Endocrinology							0.0124602	3	0.0617857
1170	PLCG2	Autoinflammation, antibody deficiency, and immune dysregulation syndrome	614878	Immunology					4	0.419	0.0864889	1	0.061763
1171	SLC16A2	Allan-Herndon-Dudley syndrome	300523	Endocrinology		A	Definitive				0.0860899	1	0.0615635
1172	ZNF341	Hyper-IgE syndrome 3, autosomal recessive, with recurrent infections	618282	Immunology							0.0118917	3	0.0615014
1173	IL6ST	Hyper-IgE syndrome 4B, autosomal recessive, with recurrent infections	618523	Immunology							0.0118917	3	0.0615014
1174	IL12B	Immunodeficiency 29, mycobacteriosis	614890	Immunology							0.0118917	3	0.0615014
1175	GPC3	Simpson-Golabi-Behmel syndrome, type 1	312870	Medical Genetics		A	Definitive				0.0486611	2	0.0613676
1176	OSBPL2	Deafness, autosomal dominant 67	616340	ENT/Dental			Moderate		10		0.0486404	2	0.0613572
1177	CARD9	Immunodeficiency 103, susceptibility to fungal infection	212050	Immunology						0.548	0.0854841	1	0.0612605
1178	TMEM127	Pheochromocytoma, susceptibility to	171300	Oncology			Definitive	11CB	8		0.0482755	2	0.0611748
1179	MYH14	Deafness, autosomal dominant 4A	600652	ENT/Dental		A	Moderate		10		0.0482062	2	0.0611401
1180	CD36	Platelet glycoprotein IV deficiency	608404	Hematology		C			6		0.0850764	1	0.0610567
1181	JAK2	Polycythemia vera, somatic	263300	Hematology							0.0108386	3	0.0609749
1182	DNASE2	Autoinflammatory-pancytopenia syndrome	619858	Hematology							0.0108386	3	0.0609749
1183	APOE	Hyperlipoproteinemia, type III	617347	Cardiovascular		C				0.213	0.0477506	2	0.0609123
1184	KDM6A	Kabuki syndrome 2	300867	Medical Genetics		A	Definitive				0.0476691	2	0.0608716
1185	PLOD1	Ehlers-Danlos syndrome, kyphoscoliotic type, 1	225400	Cardiovascular		A					0.0472488	2	0.0606615
1186	CCDC65	Ciliary dyskinesia, primary, 27	615504	Pulmonology					9		0.010006	3	0.0605586
1187	DNAAF4	Ciliary dyskinesia, primary, 25	615482	Pulmonology					9		0.010006	3	0.0605586
1188	DRC1	Ciliary dyskinesia, primary, 21	615294	Pulmonology					9		0.010006	3	0.0605586
1189	CDKN2A	Melanoma-pancreatic cancer syndrome	606719	Oncology		B	Definitive	7DN	12		0.0839809	1	0.060509
1190	GREB1L	Deafness, autosomal dominant 80	619274	ENT/Dental							0.00962761	3	0.0603694
1191	ATP2B2	Deafness, autosomal recessive 12, modifier of	601386	ENT/Dental							0.00962761	3	0.0603694
1192	UBA1	Spinal muscular atrophy, X-linked 2, infantile	301830	Neurology		C					0.00942651	3	0.0602688
1193	IGFALS	Acid-labile subunit, deficiency of	615961	Endocrinology						0.395	0.0827798	1	0.0599084
1194	DBH	Orthostatic hypotension 1, due to DBH deficiency	223360	Cardiovascular		C				0.175	0.0454487	2	0.0597614
1195	ENO3	Glycogen storage disease XIII	612932	Metabolism							0.00765813	3	0.0593846
1196	CLPB	3-methylglutaconic aciduria, type VIIA, autosomal dominant	619835	Metabolism							0.00765813	3	0.0593846
1197	LDHA	Glycogen storage disease XI	612933	Metabolism							0.00740464	3	0.0592579
1198	IER3IP1	Microcephaly, epilepsy, and diabetes syndrome	614231	Medical Genetics							0.00740464	3	0.0592579
1199	CLCNKA	Bartter syndrome, type 4b, digenic	613090	Nephrology							0.00713379	3	0.0591225
1200	CLDN16	Hypomagnesemia 3, renal	248250	Nephrology							0.00713379	3	0.0591225
1201	F11	Factor XI deficiency	612416	Hematology		A	Definitive	10CN	7		0.0811379	1	0.0590875
1202	TIMM50	3-methylglutaconic aciduria, type IX	617698	Metabolism			Definitive				0.0435703	2	0.0588222
1203	L2HGDH	L-2-hydroxyglutaric aciduria	236792	Metabolism			Definitive				0.0435703	2	0.0588222
1204	FASTKD2	Combined oxidative phosphorylation deficiency 44	618855	Metabolism			Definitive				0.0435703	2	0.0588222
1205	EIF2AK4	Pulmonary venoocclusive disease 2	234810	Cardiovascular			Definitive				0.0433674	2	0.0587208
1206	POLR1C	Leukodystrophy, hypomyelinating, 11	616494	Neurology					6		0.00628241	3	0.0586968
1207	COX15	Mitochondrial complex IV deficiency, nuclear type 6	615119	Metabolism			Definitive				0.0430957	2	0.0585849
1208	MT-ATP6	Leigh syndrome		Metabolism			Definitive				0.0430957	2	0.0585849
1209	DNM1L	Encephalopathy, lethal, due to defective mitochondrial peroxisomal fission 1	614388	Metabolism			Definitive				0.0430957	2	0.0585849
1210	HTRA2	3-methylglutaconic aciduria, type VIII	617248	Metabolism			Definitive				0.0430957	2	0.0585849
1211	COX6B1	Mitochondrial complex IV deficiency, nuclear type 7	619051	Metabolism			Definitive				0.0430957	2	0.0585849
1212	PUS1	Myopathy, lactic acidosis, and sideroblastic anemia 1	600462	Metabolism			Definitive				0.0430957	2	0.0585849
1213	MT-ND3	Leigh syndrome		Metabolism			Definitive				0.0430957	2	0.0585849
1214	COX10	Mitochondrial complex IV deficiency, nuclear type 3	619046	Metabolism			Definitive				0.0430957	2	0.0585849
1215	KMT2D	Kabuki syndrome 1	147920	Medical Genetics		A	Definitive				0.0429697	2	0.0585219
1216	SUCLG1	Mitochondrial DNA depletion syndrome 9 (encephalomyopathic type with methylmalonic aciduria)	245400	Metabolism		A	Moderate		7		0.0428375	2	0.0584558
1217	RASA1	Capillary malformation-arteriovenous malformation 1	608354	Medical Genetics		A			11		0.0797633	1	0.0584002
1218	MTMR2	Charcot-Marie-Tooth disease, type 4B1	601382	Neurology							0.00544982	3	0.0582805
1219	IFIH1	Immunodeficiency 95	619773	Immunology						0.4	0.0794903	1	0.0582637
1220	MC1R	Melanoma, cutaneous malignant, 5	613099	Oncology							0.00526903	3	0.0581901
1221	MATN3	Spondyloepimetaphyseal dysplasia, Borochowitz-Cormier-Daire type	608728	Orthopedics							0.00526903	3	0.0581901
1222	CRB1	Leber congenital amaurosis 8	613835	Ophthalmology							0.00526903	3	0.0581901
1223	REEP1	Spastic paraplegia 31, autosomal dominant	610250	Neurology							0.00526903	3	0.0581901
1224	UNC13A	Myasthenic syndrome		Neurology							0.00526903	3	0.0581901
1225	SPAST	Spastic paraplegia 4, autosomal dominant	182601	Neurology							0.00526903	3	0.0581901
1226	RBCK1	Polyglucosan body myopathy 1 with or without immunodeficiency	615895	Neurology							0.00526903	3	0.0581901
1227	CACNA1A	Episodic ataxia, type 2	108500	Neurology		A				0.36	0.0793067	1	0.0581719
1228	CTSD	Ceroid lipofuscinosis, neuronal, 10	610127	Neurology		A	Definitive		7		0.0422362	2	0.0581551
1229	TBX5	Holt-Oram syndrome	142900	Cardiovascular		A	Definitive				0.0420428	2	0.0580585
1230	MAP2K1	Cardiofaciocutaneous syndrome 3	615279	Cardiovascular		A	Definitive				0.0420428	2	0.0580585
1231	GRIP1	Fraser syndrome 3	617667	Medical Genetics			Definitive				0.0418851	2	0.0579796
1232	IGF2	Silver-Russell syndrome 3	616489	Medical Genetics			Definitive				0.0418851	2	0.0579796
1233	CPLANE1	Joubert syndrome 17	614615	Medical Genetics			Definitive				0.0418851	2	0.0579796
1234	MID1	Opitz GBBB syndrome	300000	Medical Genetics			Definitive				0.0418851	2	0.0579796
1235	SOX9	Campomelic dysplasia	114290	Endocrinology		A	Definitive				0.0788861	1	0.0579616
1236	KCNA5	Atrial fibrillation, familial, 7	612240	Cardiovascular		B			11		0.041698	2	0.0578861
1237	PAX2	Glomerulosclerosis, focal segmental, 7	616002	Nephrology			Definitive				0.041574	2	0.0578241
1238	C2CD3	Orofaciodigital syndrome XIV	615948	Medical Genetics			Definitive				0.0414752	2	0.0577747
1239	UBE3A	Angelman syndrome	105830	Medical Genetics			Definitive				0.0414752	2	0.0577747
1240	MAGEL2	Schaaf-Yang syndrome	615547	Medical Genetics			Definitive				0.0414752	2	0.0577747
1241	RBM20	Cardiomyopathy, dilated, 1DD	613172	Cardiovascular		B	Definitive		12		0.0784865	1	0.0577618
1242	PLN	Cardiomyopathy, dilated, 1P	609909	Cardiovascular		B	Definitive		12		0.0784865	1	0.0577618
1243	BCS1L	Mitochondrial complex III deficiency, nuclear type 1	124000	Metabolism		A			8		0.0404895	2	0.0572818
1244	FLNC	Myopathy, myofibrillar, 5	609524	Neurology		C	Definitive	9AD			0.0401732	2	0.0571237
1245	DNM2	Charcot-Marie-Tooth disease, axonal type 2M	606482	Neurology		A	Definitive	9CC			0.0397341	2	0.0569041
1246	DNAL1	Ciliary dyskinesia, primary, 16	614017	Pulmonology		C	Limited		9		0.0393816	2	0.0567278
1247	SFTPB	Surfactant metabolism dysfunction, pulmonary, 1	265120	Pulmonology		A			10		0.0391762	2	0.0566252
1248	MCFD2	Factor V and factor VIII, combined deficiency of	613625	Hematology		A	Definitive				0.075975	1	0.056506
1249	BAG3	Cardiomyopathy, dilated, 1HH	613881	Cardiovascular		B	Definitive		12		0.0759598	1	0.0564984
1250	POLH	Xeroderma pigmentosum, variant type	278750	Oncology		A	Definitive				0.0383344	2	0.0562043
1251	CFAP300	Ciliary dyskinesia, primary, 38	618063	Pulmonology			Definitive	9AC			0.0382719	2	0.056173
1252	BMPR1B	Pulmonary hypertension		Cardiovascular			Disputed				0.0381196	2	0.0560968
1253	P2RY12	Bleeding disorder, platelet-type, 8	609821	Hematology					12		0.0746889	1	0.055863
1254	NBEAL2	Gray platelet syndrome	139090	Hematology					12		0.0746889	1	0.055863
1255	ITGA3	Epidermolysis bullosa, junctional 7, with interstitial lung disease and nephrotic syndrome	614748	Pulmonology		C	Definitive				0.0367184	2	0.0553963
1256	SLC6A6	Hypotaurinemic retinal degeneration and cardiomyopathy	145350	Ophthalmology			Limited			0.353	0.0737028	1	0.0553699
1257	NR1H4	Cholestasis, progressive familial intrahepatic, 5	617049	Gastroenterology		C					0.0366285	2	0.0553513
1258	FGD4	Charcot-Marie-Tooth disease, type 4H	609311	Neurology		A	Definitive				0.0364968	2	0.0552854
1259	ABCA3	Surfactant metabolism dysfunction, pulmonary, 3	610921	Pulmonology		A			11		0.0363843	2	0.0552292
1260	SGCB	Muscular dystrophy, limb-girdle, autosomal recessive 4	604286	Neurology		A	Definitive				0.0360963	2	0.0550852
1261	SGCG	Muscular dystrophy, limb-girdle, autosomal recessive 5	253700	Neurology		A	Definitive				0.0360963	2	0.0550852
1262	ANO5	Muscular dystrophy, limb-girdle, autosomal recessive 12	611307	Neurology		A	Definitive				0.0360963	2	0.0550852
1263	SGCA	Muscular dystrophy, limb-girdle, autosomal recessive 3	608099	Neurology		A	Definitive				0.0360963	2	0.0550852
1264	NEB	Nemaline myopathy 2, autosomal recessive	256030	Neurology		A	Definitive				0.0360963	2	0.0550852
1265	NHLRC1	Myoclonic epilepsy of Lafora 2	620681	Neurology		A	Definitive				0.0360963	2	0.0550852
1266	EPM2A	Myoclonic epilepsy of Lafora 1	254780	Neurology		A	Definitive				0.0360963	2	0.0550852
1267	POMT2	Muscular dystrophy-dystroglycanopathy (congenital with brain and eye anomalies), type A, 2	613150	Neurology		A	Definitive				0.0360963	2	0.0550852
1268	POMT1	Muscular dystrophy-dystroglycanopathy (congenital with brain and eye anomalies), type A, 1	236670	Neurology		A	Definitive				0.0360963	2	0.0550852
1269	SH3TC2	Charcot-Marie-Tooth disease, type 4C	601596	Neurology		A	Definitive				0.0360963	2	0.0550852
1270	PINK1	Parkinson disease 6, early onset	605909	Neurology		A	Definitive				0.0360963	2	0.0550852
1271	DNAJC5	Ceroid lipofuscinosis, neuronal, 4 (Kufs type), autosomal dominant	162350	Neurology		C	Moderate		8		0.035853	2	0.0549635
1272	PARN	Dyskeratosis congenita, autosomal recessive 6	616353	Hematology						0.452	0.0357455	2	0.0549098
1273	TRH	Thyrotropin-releasing hormone deficiency	275120	Endocrinology		C					0.0354503	2	0.0547622
1274	HSD17B3	Pseudohermaphroditism, male, with gynecomastia	264300	Endocrinology		A					0.0354503	2	0.0547622
1275	TFRC	Immunodeficiency 46	616740	Immunology			Moderate				0.0353065	2	0.0546903
1276	TRAC	Immunodeficiency 7, TCR-alpha/beta deficient	615387	Immunology			Moderate				0.0353065	2	0.0546903
1277	TOP2B	B-cell immunodeficiency, distal limb anomalies, and urogenital malformations	609296	Immunology			Moderate				0.0353065	2	0.0546903
1278	ABCD3	Bile acid synthesis defect, congenital, 5	616278	Gastroenterology			Limited				0.0353001	2	0.0546871
1279	GPHN	Molybdenum cofactor deficiency C	615501	Metabolism		C	Moderate				0.0352057	2	0.0546399
1280	CTNNA3	Arrhythmogenic right ventricular dysplasia 13	615616	Cardiovascular			Limited		6		0.0338739	2	0.053974
1281	MTM1	Myopathy, centronuclear, X-linked	310400	Neurology		A	Definitive				0.0332114	2	0.0536427
1282	DCX	Lissencephaly, X-linked	300067	Neurology		A	Definitive				0.0332114	2	0.0536427
1283	ARX	Developmental and epileptic encephalopathy 1	308350	Neurology		A	Definitive				0.0332114	2	0.0536427
1284	THPO	Thrombocythemia 1	187950	Hematology			Moderate				0.0331328	2	0.0536034
1285	ELP1	Dysautonomia, familial	223900	Neurology		A			10		0.0329354	2	0.0535047
1286	BLK	Maturity-onset diabetes of the young, type 11	613375	Endocrinology			Refuted		5		0.0328075	2	0.0534408
1287	PAX4	Diabetes mellitus, ketosis-prone, susceptibility to	612227	Endocrinology					4	0.357	0.0695935	1	0.0533153
1288	CDKL5	Developmental and epileptic encephalopathy 2	300672	Neurology		A	Definitive				0.0325236	2	0.0532988
1289	IL6R	Hyper-IgE syndrome 5, autosomal recessive, with recurrent infections	618944	Immunology			Limited				0.0324392	2	0.0532566
1290	CD8A	Immunodeficiency 116	608957	Immunology			Limited				0.0324392	2	0.0532566
1291	B2M	Immunodeficiency 43	241600	Immunology			Limited				0.0324392	2	0.0532566
1292	NKX2-6	Persistent truncus arteriosus	217095	Cardiovascular			Limited		10		0.0321529	2	0.0531135
1293	MYOC	Glaucoma 1A, primary open angle	137750	Ophthalmology			Definitive				0.0318733	2	0.0529737
1294	AIPL1	Leber congenital amaurosis 4	604393	Ophthalmology			Definitive				0.0318733	2	0.0529737
1295	CYP4V2	Bietti crystalline corneoretinal dystrophy	210370	Ophthalmology			Definitive				0.0318733	2	0.0529737
1296	RCBTB1	Retinal dystrophy with or without extraocular anomalies	617175	Ophthalmology			Definitive				0.0318733	2	0.0529737
1297	MT-ND6	Leigh syndrome		Metabolism		C				0.475	0.0682003	1	0.0526187
1298	MT-ND1	Mitochondrial disease		Metabolism		C				0.475	0.0682003	1	0.0526187
1299	EXT1	Exostoses, multiple, type 1	133700	Orthopedics		A	Definitive				0.0311045	2	0.0525893
1300	EXT2	Exostoses, multiple, type 2	133701	Orthopedics		A	Definitive				0.0311045	2	0.0525893
1301	IL17RA	Immunodeficiency 51	613953	Immunology						0.419	0.0679041	1	0.0524706
1302	SPRED1	Legius syndrome	611431	Medical Genetics		A	Definitive				0.0678718	1	0.0524544
1303	KIF5A	Spastic paraplegia 10, autosomal dominant	604187	Neurology			Definitive				0.0306743	2	0.0523742
1304	ITPA	Developmental and epileptic encephalopathy 35	616647	Neurology			Definitive				0.0306743	2	0.0523742
1305	INF2	Charcot-Marie-Tooth disease, dominant intermediate E	614455	Neurology			Definitive				0.0306743	2	0.0523742
1306	KIF11	Microcephaly with or without chorioretinopathy, lymphedema, or impaired intellectual development	152950	Neurology			Definitive				0.0306743	2	0.0523742
1307	SLC1A4	Spastic tetraplegia, thin corpus callosum, and progressive microcephaly	616657	Neurology			Definitive				0.0306743	2	0.0523742
1308	KMT2A	Wiedemann-Steiner syndrome	605130	Neurology			Definitive				0.0306743	2	0.0523742
1309	SLCO1B1	Hyperbilirubinemia, Rotor type, digenic	237450	Gastroenterology		C					0.0305648	2	0.0523194
1310	CNNM2	Hypomagnesemia, seizures, and impaired intellectual development 1	616418	Neurology			Definitive				0.0303357	2	0.0522049
1311	GRN	Frontotemporal lobar degeneration with ubiquitin-positive inclusions	607485	Neurology			Definitive				0.0303357	2	0.0522049
1312	CTSF	Ceroid lipofuscinosis, neuronal, 13 (Kufs type)	615362	Neurology			Definitive				0.0303357	2	0.0522049
1313	PRKN	Parkinson disease, juvenile, type 2	600116	Neurology			Definitive				0.0303357	2	0.0522049
1314	ATP13A2	Kufor-Rakeb syndrome	606693	Neurology			Definitive				0.0303357	2	0.0522049
1315	DEPDC5	Epilepsy, familial focal, with variable foci 1	604364	Neurology			Definitive				0.0303357	2	0.0522049
1316	ATXN2	Spinocerebellar ataxia 2	183090	Neurology			Definitive				0.0303357	2	0.0522049
1317	AFF2	Intellectual developmental disorder, X-linked 109	309548	Neurology			Definitive				0.0303357	2	0.0522049
1318	SNCA	Parkinson disease 1	168601	Neurology			Definitive				0.0303357	2	0.0522049
1319	ANXA11	Amyotrophic lateral sclerosis 23	617839	Neurology			Definitive				0.0303357	2	0.0522049
1320	PARK7	Parkinson disease 7, autosomal recessive early-onset	606324	Neurology			Definitive				0.0303357	2	0.0522049
1321	MED13L	Impaired intellectual development and distinctive facial features with or without cardiac defects	616789	Neurology		C	Definitive				0.0299334	2	0.0520038
1322	SOD1	Amyotrophic lateral sclerosis 1	105400	Neurology		C	Definitive				0.0296028	2	0.0518384
1323	RAB7A	Charcot-Marie-Tooth disease, type 2B	600882	Neurology		A	Definitive				0.0296028	2	0.0518384
1324	LRRK2	Parkinson disease 8	607060	Neurology		C	Definitive				0.0296028	2	0.0518384
1325	NLRP12	Familial cold autoinflammatory syndrome 2	611762	Immunology						0.452	0.0666358	1	0.0518364
1326	MIR96	Deafness, autosomal dominant 50	613074	ENT/Dental		C	Moderate		11		0.0666189	1	0.051828
1327	HOMER2	Deafness, autosomal dominant 68	616707	ENT/Dental			Moderate				0.0295052	2	0.0517896
1328	PHYH	Refsum disease	266500	Metabolism		A	Definitive	8CC			0.0661736	1	0.0516053
1329	CFAP298	Ciliary dyskinesia, primary, 26	615500	Pulmonology			Moderate		9		0.028943	2	0.0515086
1330	NOTCH1	Aortic valve disease 1	109730	Cardiovascular		C	Limited				0.0282145	2	0.0511443
1331	APTX	Ataxia, early-onset, with oculomotor apraxia and hypoalbuminemia	208920	Neurology		A			9		0.0278408	2	0.0509575
1332	DCDC2	Deafness, autosomal recessive 66	610212	ENT/Dental			Limited				0.0277468	2	0.0509104
1333	TGFB1	Camurati-Engelmann disease	131300	Endocrinology		C					0.0275737	2	0.0508239
1334	IARS1	Growth retardation, impaired intellectual development, hypotonia, and hepatopathy	617093	Medical Genetics						0.431	0.064568	1	0.0508025
1335	SPINK5	Netherton syndrome	256500	Immunology		A					0.0274432	2	0.0507586
1336	ELMOD3	Deafness, autosomal recessive 88	615429	ENT/Dental			Limited				0.0274194	2	0.0507467
1337	MET	Deafness, autosomal recessive 97	616705	ENT/Dental			Limited				0.0274194	2	0.0507467
1338	CRYM	Deafness, autosomal dominant 40	616357	ENT/Dental			Limited				0.0274194	2	0.0507467
1339	CSRP3	Cardiomyopathy, hypertrophic, 12	612124	Cardiovascular		B	Definitive	10NN	11		0.064356	1	0.0506965
1340	PTH1R	Metaphyseal chondrodysplasia, Murk Jansen type	156400	Endocrinology		A					0.0266787	2	0.0503764
1341	SEMA3A	Hypogonadotropic hypogonadism 16 with or without anosmia	614897	Endocrinology		C					0.0266787	2	0.0503764
1342	WDR36	Glaucoma 1, open angle, G	609887	Ophthalmology		C	Disputed				0.025798	2	0.049936
1343	HAND1	Congenital heart disease		Cardiovascular			Moderate				0.0254355	2	0.0497548
1344	FKTN	Muscular dystrophy-dystroglycanopathy (congenital with brain and eye anomalies), type A, 4	253800	Neurology		A			7		0.0251846	2	0.0496293
1345	ITGB4	Epidermolysis bullosa, junctional 5B, with pyloric atresia	226730	Dermatology		A			9		0.0251786	2	0.0496263
1346	FANCM	Spermatogenic failure 28	618086	Endocrinology		C			9		0.0621598	1	0.0495984
1347	CDIN1	Dyserythropoietic anemia, congenital, type Ib	615631	Hematology		C					0.0248534	2	0.0494638
1348	CDAN1	Dyserythropoietic anemia, congenital, type Ia	224120	Hematology		A					0.0248534	2	0.0494638
1349	NOP10	Dyskeratosis congenita, autosomal recessive 1	224230	Hematology		C					0.0248534	2	0.0494638
1350	LBR	Pelger-Huet anomaly	169400	Hematology		A					0.0248534	2	0.0494638
1351	SNAI2	Waardenburg syndrome		ENT/Dental					10		0.0247016	2	0.0493878
1352	ANKRD26	Thrombocytopenia 2	188000	Hematology		A	Definitive				0.0614321	1	0.0492346
1353	SYNE4	Deafness, autosomal recessive 76	615540	ENT/Dental		C			11		0.0613367	1	0.0491869
1354	ARFGEF2	Periventricular heterotopia with microcephaly	608097	Neurology		A	Strong				0.0230214	2	0.0485477
1355	PPM1K	Maple syrup urine disease, mild variant	615135	Metabolism			Moderate				0.0225667	2	0.0483204
1356	SUGCT	Glutaric aciduria III	231690	Metabolism			Moderate				0.0225667	2	0.0483204
1357	FOXJ1	Ciliary dyskinesia, primary, 43	618699	Pulmonology			Strong	9AC			0.021742	2	0.047908
1358	KLF1	Dyserythropoietic anemia, congenital, type IV	613673	Hematology		C					0.0212114	2	0.0476427
1359	CRYAB	Myopathy, myofibrillar, 2	608810	Neurology		A			7		0.0211692	2	0.0476216
1360	ALDH6A1	Methylmalonate semialdehyde dehydrogenase deficiency	614105	Metabolism			Limited				0.0209607	2	0.0475174
1361	THAP11	Methylmalonic acidemia and homocysteinemia cblX		Metabolism			Limited				0.0209607	2	0.0475174
1362	FBLN5	Cutis laxa, autosomal recessive, type IA	219100	Medical Genetics		A	Moderate		7		0.0567792	1	0.0469081
1363	ACTN1	Bleeding disorder, platelet-type, 15	615193	Hematology		A	Definitive		2		0.0565571	1	0.0467971
1364	SNTA1	Long QT syndrome 12	612955	Cardiovascular		B	Disputed		6		0.0561912	1	0.0466141
1365	RNASEH2A	Aicardi-Goutieres syndrome 4	610333	Neurology		A				0.42	0.0549895	1	0.0460133
1366	NGLY1	Congenital disorder of deglycosylation 1	615273	Metabolism		A	Definitive				0.0549146	1	0.0459758
1367	ALG3	Congenital disorder of glycosylation, type Id	601110	Metabolism		A	Definitive				0.0549146	1	0.0459758
1368	ACOX1	Peroxisomal acyl-CoA oxidase deficiency	264470	Metabolism		A	Definitive				0.0549146	1	0.0459758
1369	ALG6	Congenital disorder of glycosylation, type Ic	603147	Metabolism		A	Definitive				0.0549146	1	0.0459758
1370	ALG12	Congenital disorder of glycosylation, type Ig	607143	Metabolism		A	Definitive				0.0549146	1	0.0459758
1371	KCNE2	Long QT syndrome 6	613693	Cardiovascular		B	Disputed		8		0.0548002	1	0.0459186
1372	CYP7A1	Hypercholesterolemia due to cholesterol 7alpha-hydroxylase deficiency		Cardiovascular		C					0.0177524	2	0.0459132
1373	TREX1	Aicardi-Goutieres syndrome 1, dominant and recessive	225750	Neurology		A				0.4	0.0546687	1	0.0458528
1374	RNASEH2B	Aicardi-Goutieres syndrome 2	610181	Neurology		A				0.4	0.0546687	1	0.0458528
1375	RNASEH2C	Aicardi-Goutieres syndrome 3	610329	Neurology		A				0.4	0.0546687	1	0.0458528
1376	SAMHD1	Aicardi-Goutieres syndrome 5	612952	Neurology		A				0.388	0.0546687	1	0.0458528
1377	TYMP	Mitochondrial DNA depletion syndrome 1 (MNGIE type)	603041	Metabolism		A	Definitive				0.0543234	1	0.0456802
1378	CDH1	Diffuse gastric and lobular breast cancer syndrome with or without cleft lip and/or palate	137215	Oncology		B	Definitive	5CB	11		0.053921	1	0.045479
1379	TRIM37	Mulibrey nanism	253250	Cardiovascular		A	Definitive				0.0533537	1	0.0451954
1380	ALG1	Congenital disorder of glycosylation, type Ik	608540	Metabolism		A					0.0163044	2	0.0451892
1381	LAMB2	Pierson syndrome	609049	Medical Genetics		A					0.0163044	2	0.0451892
1382	GFM1	Combined oxidative phosphorylation deficiency 1	609060	Metabolism		A					0.0163044	2	0.0451892
1383	MACF1	Lissencephaly 9 with complex brainstem malformation	618325	Neurology			Moderate				0.0161292	2	0.0451016
1384	DAO	Amyotrophic lateral sclerosis		Neurology			Refuted				0.0160417	2	0.0450579
1385	KCNA1	Episodic ataxia/myokymia syndrome	160120	Neurology		A	Definitive			0.3	0.0530534	1	0.0450452
1386	REN	Renal tubular dysgenesis	267430	Nephrology		A	Definitive				0.0529987	1	0.0450179
1387	LIFR	Stuve-Wiedemann syndrome/Schwartz-Jampel type 2 syndrome	601559	Medical Genetics		A	Definitive				0.0528149	1	0.0449259
1388	ANTXR2	Hyaline fibromatosis syndrome	228600	Medical Genetics		A	Definitive				0.0528149	1	0.0449259
1389	RECQL4	Rothmund-Thomson syndrome, type 2	268400	Medical Genetics		A	Definitive				0.0528149	1	0.0449259
1390	WNT10A	Ectodermal dysplasia 16 (odontoonychodermal dysplasia)	257980	Medical Genetics		A	Definitive				0.0528149	1	0.0449259
1391	CEP152	Seckel syndrome 5	613823	Medical Genetics		A	Definitive				0.0528149	1	0.0449259
1392	VIPAS39	Arthrogryposis, renal dysfunction, and cholestasis 2	613404	Medical Genetics		A	Definitive				0.0528149	1	0.0449259
1393	TCTN3	Joubert syndrome 18	614815	Medical Genetics		C					0.0157693	2	0.0449217
1394	FREM2	Fraser syndrome 2	617666	Medical Genetics		C					0.0157693	2	0.0449217
1395	EVC	Ellis-van Creveld syndrome	225500	Medical Genetics		A					0.0157693	2	0.0449217
1396	MKKS	Bardet-Biedl syndrome 6	605231	Medical Genetics		A					0.0157693	2	0.0449217
1397	RPGRIP1L	Joubert syndrome 7	611560	Medical Genetics		A					0.0157693	2	0.0449217
1398	STRA6	Microphthalmia, syndromic 9	601186	Medical Genetics		A					0.0157693	2	0.0449217
1399	EVC2	Ellis-van Creveld syndrome	225500	Medical Genetics		A					0.0157693	2	0.0449217
1400	GTF2H5	Trichothiodystrophy 3, photosensitive	616395	Medical Genetics		C					0.0157693	2	0.0449217
1401	CC2D2A	Joubert syndrome 9	612285	Medical Genetics		A					0.0157693	2	0.0449217
1402	YARS2	Myopathy, lactic acidosis, and sideroblastic anemia 2	613561	Metabolism		C					0.0157693	2	0.0449217
1403	D2HGDH	D-2-hydroxyglutaric aciduria	600721	Metabolism		A					0.0157693	2	0.0449217
1404	TMEM216	Meckel syndrome 2	603194	Medical Genetics		C					0.0157693	2	0.0449217
1405	ARL13B	Joubert syndrome 8	612291	Medical Genetics		C					0.0157693	2	0.0449217
1406	KAT6B	Genitopatellar syndrome	606170	Medical Genetics		A					0.0157693	2	0.0449217
1407	DGKE	Hemolytic uremic syndrome, atypical, susceptibility to, 7	615008	Nephrology		C					0.0157132	2	0.0448936
1408	INO80	INO80 deficiency		Immunology			Disputed				0.052379	1	0.044708
1409	INPP5E	Joubert syndrome 1	213300	Medical Genetics					6		0.0153336	2	0.0447038
1410	ESCO2	Roberts-SC phocomelia syndrome	268300	Medical Genetics		A	Definitive				0.0523038	1	0.0446704
1411	MYO1E	Glomerulosclerosis, focal segmental, 6	614131	Nephrology		C					0.0151971	2	0.0446356
1412	CFHR3	Hemolytic uremic syndrome, atypical, susceptibility to	235400	Nephrology		C					0.0151971	2	0.0446356
1413	TFAP2B	Char syndrome	169100	Cardiovascular		A					0.0143229	2	0.0441985
1414	FARSB	Rajab interstitial lung disease with brain calcifications 1	613658	Pulmonology						0.362	0.0511951	1	0.0441161
1415	ALK	Neuroblastoma, susceptibility to, 3	613014	Oncology						0.588	0.0509032	1	0.0439701
1416	FOXH1	Congenital heart defects		Cardiovascular		C					0.0138519	2	0.043963
1417	CITED2	Ventricular septal defect 2	614431	Cardiovascular		C					0.0138519	2	0.043963
1418	CFC1	Heterotaxy, visceral, 2, autosomal	605376	Cardiovascular		A					0.0138519	2	0.043963
1419	SMAD6	Aortic valve disease 2	614823	Cardiovascular		C					0.0138519	2	0.043963
1420	TBX20	Atrial septal defect 4	611363	Cardiovascular		C					0.0138519	2	0.043963
1421	FLG	Ichthyosis vulgaris	146700	Dermatology		C					0.0138519	2	0.043963
1422	APPL1	Maturity-onset diabetes of the young, type 14	616511	Endocrinology						0.333	0.0504611	1	0.0437491
1423	NOG	Symphalangism, proximal, 1A	185800	ENT/Dental		A	Definitive				0.0500991	1	0.0435681
1424	GJA1	Oculodentodigital dysplasia	164200	Medical Genetics		A					0.0129977	2	0.0435359
1425	MBTPS2	IFAP syndrome with or without BRESHECK syndrome	308205	Dermatology		A	Definitive				0.049834	1	0.0434355
1426	GNE	Nonaka myopathy	605820	Neurology		A				0.25	0.049726	1	0.0433815
1427	CFHR5	Nephropathy due to CFHR5 deficiency	614809	Nephrology		C					0.0125249	2	0.0432995
1428	ACTN4	Glomerulosclerosis, focal segmental, 1	603278	Nephrology		A					0.0125249	2	0.0432995
1429	IL17RD	Hypogonadotropic hypogonadism 18 with or without anosmia	615267	Endocrinology							0.0124602	2	0.0432672
1430	SRD5A2	Pseudovaginal perineoscrotal hypospadias	264600	Endocrinology							0.0124602	2	0.0432672
1431	WDR11	Hypogonadotropic hypogonadism 14 with or without anosmia	614858	Endocrinology							0.0124602	2	0.0432672
1432	DUOX1	Congenital hypothyroidism		Endocrinology							0.0124602	2	0.0432672
1433	NSMF	Hypogonadotropic hypogonadism 9 with or without anosmia	614838	Endocrinology							0.0124602	2	0.0432672
1434	KISS1R	Hypogonadotropic hypogonadism 8 with or without anosmia	614837	Endocrinology							0.0124602	2	0.0432672
1435	MKRN3	Precocious puberty, central, 2	615346	Endocrinology							0.0124602	2	0.0432672
1436	SPINT2	Diarrhea 3, secretory sodium, congenital, syndromic	270420	Gastroenterology							0.0124602	2	0.0432672
1437	MYO5B	Cholestasis, progressive familial intrahepatic, 10	619868	Gastroenterology							0.0124602	2	0.0432672
1438	CD59	Hemolytic anemia, CD59-mediated, with or without immune-mediated polyneuropathy	612300	Immunology							0.0122969	2	0.0431855
1439	GINS1	Immunodeficiency 55	617827	Immunology							0.0122969	2	0.0431855
1440	RORC	Immunodeficiency 42	616622	Immunology							0.0122969	2	0.0431855
1441	PRNP	Creutzfeldt-Jakob disease	123400	Neurology					7		0.0121885	2	0.0431313
1442	EFTUD2	Mandibulofacial dysostosis, Guion-Almeida type	610536	ENT/Dental		A	Definitive				0.0490047	1	0.0430209
1443	SEC61A1	Immunodeficiency, common variable, 15	620670	Immunology							0.0118917	2	0.0429829
1444	ATP6AP1	Immunodeficiency 47	300972	Immunology							0.0118917	2	0.0429829
1445	NSMCE3	Lung disease, immunodeficiency, and chromosome breakage syndrome	617241	Immunology							0.0118917	2	0.0429829
1446	RELA	Autoinflammatory disease, familial, Behcet-like-3	618287	Immunology							0.0118917	2	0.0429829
1447	MPO	Myeloperoxidase deficiency	254600	Immunology							0.0118917	2	0.0429829
1448	RPSA	Asplenia, isolated congenital	271400	Immunology							0.0118917	2	0.0429829
1449	RNU4ATAC	Roifman syndrome	616651	Immunology							0.0118917	2	0.0429829
1450	KRIT1	Hyperkeratotic cutaneous capillary-venous malformations associated with cerebral capillary malformations	116860	Medical Genetics				8CC	11		0.0486156	1	0.0428263
1451	LDB3	Left ventricular noncompaction 3	601493	Cardiovascular		C			12		0.0484651	1	0.0427511
1452	C1QB	C1q deficiency 2	620321	Immunology						0.333	0.0483881	1	0.0427126
1453	SH2B3	Erythrocytosis, somatic	133100	Hematology							0.0112083	2	0.0426412
1454	HSPA9	Anemia, sideroblastic, 4	182170	Hematology							0.0112083	2	0.0426412
1455	ERCC6L2	Bone marrow failure syndrome 2	615715	Hematology							0.0112083	2	0.0426412
1456	EMD	Emery-Dreifuss muscular dystrophy 1, X-linked	310300	Neurology		A		7DC			0.0110662	2	0.0425701
1457	FHL1	Emery-Dreifuss muscular dystrophy 6, X-linked	300696	Neurology		A		7DC			0.0110662	2	0.0425701
1458	SLC30A2	Zinc deficiency, transient neonatal	608118	Endocrinology						0.456	0.0479813	1	0.0425091
1459	SLC12A6	Agenesis of the corpus callosum with peripheral neuropathy	218000	Neurology		A					0.0109241	2	0.0424991
1460	CYB5R3	Methemoglobinemia, type I	250800	Hematology							0.0108386	2	0.0424563
1461	GLRX5	Anemia, sideroblastic, 3, pyridoxine-refractory	616860	Hematology							0.0108386	2	0.0424563
1462	ACD	Dyskeratosis congenita, autosomal dominant 6	616553	Hematology							0.0108386	2	0.0424563
1463	SEC23B	Dyserythropoietic anemia, congenital, type II	224100	Hematology							0.0108386	2	0.0424563
1464	EPB41	Elliptocytosis-1	611804	Hematology							0.0108386	2	0.0424563
1465	SLC25A12	Developmental and epileptic encephalopathy 39	612949	Neurology		C				0.367	0.0478268	1	0.0424319
1466	SLC34A2	Pulmonary alveolar microlithiasis	265100	Pulmonology		A					0.0107377	2	0.0424059
1467	TNFAIP3	Autoinflammatory syndrome, familial, Behcet-like 1	616744	Immunology						0.387	0.0477374	1	0.0423872
1468	HDAC8	Cornelia de Lange syndrome 5	300882	Medical Genetics		A	Definitive				0.0476691	1	0.0423531
1469	IFT80	Short-rib thoracic dysplasia 2 with or without polydactyly	611263	Orthopedics		C					0.0105637	2	0.0423189
1470	NEK1	Short-rib thoracic dysplasia 6 with or without polydactyly	263520	Orthopedics		C					0.0105637	2	0.0423189
1471	CTC1	Cerebroretinal microangiopathy with calcifications and cysts	612199	Neurology		A					0.0105637	2	0.0423189
1472	ABCA4	Stargardt disease 1	248200	Ophthalmology		A					0.0105637	2	0.0423189
1473	PANK2	Neurodegeneration with brain iron accumulation 1	234200	Neurology		A					0.0105637	2	0.0423189
1474	EIF2B1	Leukoencephalopathy with vanishing white matter 1, with or without ovarian failure	603896	Neurology		C					0.0105637	2	0.0423189
1475	SACS	Spastic ataxia, Charlevoix-Saguenay type	270550	Neurology		A					0.0105637	2	0.0423189
1476	PABPN1	Oculopharyngeal muscular dystrophy	164300	Neurology		C					0.0105637	2	0.0423189
1477	AGPS	Rhizomelic chondrodysplasia punctata, type 3	600121	Orthopedics		C					0.0105637	2	0.0423189
1478	GM2A	GM2-gangliosidosis, AB variant	272750	Metabolism					7		0.0103142	2	0.0421941
1479	NEXN	Cardiomyopathy, dilated, 1CC	613122	Cardiovascular		C			12		0.0472754	1	0.0421562
1480	RSPH3	Ciliary dyskinesia, primary, 32	616481	Pulmonology					9		0.010006	2	0.0420401
1481	GAS8	Ciliary dyskinesia, primary, 33	616726	Pulmonology					9		0.010006	2	0.0420401
1482	NARS2	Combined oxidative phosphorylation deficiency 24	616239	Metabolism					7		0.00997367	2	0.0420239
1483	ABCB7	Anemia, sideroblastic, with ataxia	301310	Neurology		C					0.00974854	2	0.0419113
1484	MYO1A	Nonsyndromic genetic hearing loss		ENT/Dental							0.00962761	2	0.0418508
1485	PNPT1	Deafness, autosomal recessive 70, with or without adult-onset neurodegeneration	614934	ENT/Dental							0.00962761	2	0.0418508
1486	SLC22A4	Rheumatoid arthritis, susceptibility to	180300	Immunology					11		0.0464817	1	0.0417594
1487	TRAPPC2	Spondyloepiphyseal dysplasia tarda	313400	Orthopedics		A					0.00942651	2	0.0417503
1488	NOTCH3	Cerebral arteriopathy with subcortical infarcts and leukoencephalopathy 1	125310	Neurology		A					0.00928946	2	0.0416818
1489	ASAH1	Farber lipogranulomatosis	228000	Metabolism					6		0.00916168	2	0.0416179
1490	FTL	Hyperferritinemia-cataract syndrome	600886	Neurology		A					0.00898245	2	0.0415283
1491	DMPK	Myotonic dystrophy 1	160900	Neurology		A					0.00898245	2	0.0415283
1492	SMARCB1	Rhabdoid tumor predisposition syndrome 1	609322	Oncology				6DD		0.545	0.0459649	1	0.041501
1493	CTNNB1	Pilomatricoma, somatic	132600	Dermatology							0.00855934	2	0.0413167
1494	PORCN	Focal dermal hypoplasia	305600	Dermatology		A	Definitive				0.045443	1	0.04124
1495	ABCA1	HDL deficiency, familial, 1	604091	Cardiovascular							0.00827627	2	0.0411752
1496	APOA2	Hypercholesterolemia, familial, modifier of	143890	Cardiovascular							0.00827627	2	0.0411752
1497	MT-CO3	Mitochondrial disease		Metabolism						0.466	0.0452897	1	0.0411634
1498	WDPCP	Bardet-Biedl syndrome 15	615992	Medical Genetics							0.00765813	2	0.0408661
1499	EXTL3	Immunoskeletal dysplasia with neurodevelopmental abnormalities	617425	Medical Genetics							0.00765813	2	0.0408661
1500	SERAC1	3-methylglutaconic aciduria with deafness, encephalopathy, and Leigh-like syndrome	614739	Metabolism							0.00765813	2	0.0408661
1501	ODC1	Bachmann-Bupp syndrome	619075	Medical Genetics							0.00765813	2	0.0408661
1502	EPG5	Vici syndrome	242840	Medical Genetics							0.00765813	2	0.0408661
1503	LIAS	Hyperglycinemia, lactic acidosis, and seizures	614462	Metabolism							0.00765813	2	0.0408661
1504	DDX59	Orofaciodigital syndrome V	174300	Medical Genetics							0.00765813	2	0.0408661
1505	MAF	Ayme-Gripp syndrome	601088	Medical Genetics							0.00765813	2	0.0408661
1506	NUDT15	Thiopurines, poor metabolism of, 2	616903	Medical Genetics							0.00740464	2	0.0407394
1507	FKBP6	Williams syndrome		Medical Genetics							0.00740464	2	0.0407394
1508	FAT4	Hennekam lymphangiectasia-lymphedema syndrome 2	616006	Medical Genetics							0.00740464	2	0.0407394
1509	B9D1	Meckel syndrome 9	614209	Medical Genetics							0.00740464	2	0.0407394
1510	CCBE1	Hennekam lymphangiectasia-lymphedema syndrome 1	235510	Medical Genetics							0.00740464	2	0.0407394
1511	POLG2	Progressive external ophthalmoplegia with mitochondrial DNA deletions, autosomal dominant 4	610131	Metabolism							0.00740464	2	0.0407394
1512	TMEM70	Mitochondrial complex V (ATP synthase) deficiency, nuclear type 2	614052	Metabolism							0.00740464	2	0.0407394
1513	NDUFS4	Mitochondrial complex I deficiency, nuclear type 1	252010	Metabolism							0.00740464	2	0.0407394
1514	IDH2	D-2-hydroxyglutaric aciduria 2	613657	Metabolism							0.00740464	2	0.0407394
1515	SDCCAG8	Bardet-Biedl syndrome 16	615993	Medical Genetics							0.00740464	2	0.0407394
1516	BCOR	Microphthalmia, syndromic 2	300166	Medical Genetics							0.00740464	2	0.0407394
1517	BCAT1	Hyperleucinemia-isoleucinemia or hypervalinemia		Metabolism							0.00740464	2	0.0407394
1518	PCK1	Phosphoenolpyruvate carboxykinase deficiency, cytosolic	261680	Metabolism							0.00740464	2	0.0407394
1519	SNRPN	Prader-Willi syndrome		Medical Genetics							0.00740464	2	0.0407394
1520	SEMA3E	CHARGE syndrome		Medical Genetics							0.00740464	2	0.0407394
1521	APEX1	Nijmegen breakage syndrome		Medical Genetics							0.00740464	2	0.0407394
1522	CYB5A	Methemoglobinemia and ambiguous genitalia	250790	Medical Genetics							0.00740464	2	0.0407394
1523	ADAMTS10	Weill-Marchesani syndrome 1, recessive	277600	Medical Genetics							0.00740464	2	0.0407394
1524	KANK2	Nephrotic syndrome, type 16	617783	Nephrology							0.00737808	2	0.0407261
1525	PIGT	Paroxysmal nocturnal hemoglobinuria 2	615399	Nephrology							0.00737808	2	0.0407261
1526	LAMA5	Nephrotic syndrome, type 26	620049	Nephrology							0.00737808	2	0.0407261
1527	NPHS2	Nephrotic syndrome, type 2	600995	Nephrology							0.00713379	2	0.0406039
1528	SLC25A4	Progressive external ophthalmoplegia with mitochondrial DNA deletions, autosomal dominant 2	609283	Metabolism		A	Definitive				0.0433413	1	0.0401892
1529	MT-CO2	Mitochondrial disease		Metabolism						0.458	0.0430622	1	0.0400496
1530	MT-CO1	Mitochondrial disease		Metabolism						0.458	0.0430622	1	0.0400496
1531	NIPBL	Cornelia de Lange syndrome 1	122470	Medical Genetics		A	Definitive				0.0429697	1	0.0400034
1532	CREBBP	Rubinstein-Taybi syndrome 1	180849	Medical Genetics		A	Definitive				0.0429697	1	0.0400034
1533	SLC2A9	Hypouricemia, renal, 2	612076	Nephrology					10		0.0428823	1	0.0399597
1534	TWIST1	Saethre-Chotzen syndrome with or without eyelid anomalies	101400	Medical Genetics		A	Definitive				0.0425013	1	0.0397692
1535	FOXC2	Lymphedema-distichiasis syndrome	153400	Medical Genetics		A	Definitive				0.0425013	1	0.0397692
1536	RAI1	Smith-Magenis syndrome	182290	Medical Genetics		A	Definitive				0.0425013	1	0.0397692
1537	MSX2	Parietal foramina 1	168500	Medical Genetics		A	Definitive				0.0425013	1	0.0397692
1538	ARID1B	Coffin-Siris syndrome 1	135900	Medical Genetics		A	Definitive				0.0425013	1	0.0397692
1539	NSD1	Sotos syndrome	117550	Medical Genetics		A	Definitive				0.0425013	1	0.0397692
1540	SRCAP	Floating-Harbor syndrome	136140	Medical Genetics		A	Definitive				0.0425013	1	0.0397692
1541	ZEB2	Mowat-Wilson syndrome	235730	Medical Genetics		A	Definitive				0.0425013	1	0.0397692
1542	SKI	Shprintzen-Goldberg syndrome	182212	Medical Genetics		A	Definitive				0.0425013	1	0.0397692
1543	EZH2	Weaver syndrome	277590	Medical Genetics		A	Definitive				0.0425013	1	0.0397692
1544	SETBP1	Schinzel-Giedion midface retraction syndrome	269150	Medical Genetics		A	Definitive				0.0425013	1	0.0397692
1545	GARS1	Charcot-Marie-Tooth disease, type 2D	601472	Neurology							0.00544982	2	0.0397619
1546	KCNC3	Spinocerebellar ataxia 13	605259	Neurology							0.00544982	2	0.0397619
1547	YARS1	Charcot-Marie-Tooth disease, dominant intermediate C	608323	Neurology							0.00544982	2	0.0397619
1548	GNB1	Leukemia, acute lymphoblastic, somatic	613065	Oncology							0.00544982	2	0.0397619
1549	REEP2	Spastic paraplegia 72A, autosomal dominant	615625	Neurology							0.00544982	2	0.0397619
1550	ZFYVE26	Spastic paraplegia 15, autosomal recessive	270700	Neurology							0.00544982	2	0.0397619
1551	DYNC1H1	Spinal muscular atrophy, lower extremity-predominant 1, AD	158600	Neurology							0.00544982	2	0.0397619
1552	LRMDA	Albinism, oculocutaneous, type VII	615179	Ophthalmology							0.00544982	2	0.0397619
1553	PITX3	Cataract 11, multiple types	610623	Ophthalmology							0.00544982	2	0.0397619
1554	DNAH9	Ciliary dyskinesia, primary, 40	618300	Pulmonology							0.0053563	2	0.0397152
1555	ADCY1	Deafness, autosomal recessive 44	610154	ENT/Dental			Limited		9		0.0423377	1	0.0396874
1556	PDXK	Neuropathy, hereditary motor and sensory, type VIC, with optic atrophy	618511	Neurology							0.00526903	2	0.0396716
1557	CRYGD	Cataract 4, multiple types	115700	Ophthalmology							0.00526903	2	0.0396716
1558	RPGRIP1	Leber congenital amaurosis 6	613826	Ophthalmology							0.00526903	2	0.0396716
1559	CALR	Myelofibrosis, somatic	254450	Oncology							0.00526903	2	0.0396716
1560	BCR	Leukemia, chronic myeloid, Philadelphia chromosome positive, somatic	608232	Oncology							0.00526903	2	0.0396716
1561	TBX6	Spondylocostal dysostosis 5	122600	Orthopedics							0.00526903	2	0.0396716
1562	ZNF408	Exudative vitreoretinopathy 6	616468	Ophthalmology							0.00526903	2	0.0396716
1563	NDRG1	Charcot-Marie-Tooth disease, type 4D	601455	Neurology							0.00526903	2	0.0396716
1564	VAPB	Amyotrophic lateral sclerosis 8	608627	Neurology							0.00526903	2	0.0396716
1565	HSF4	Cataract 5, multiple types	116800	Ophthalmology							0.00526903	2	0.0396716
1566	GJA3	Cataract 14, multiple types	601885	Ophthalmology							0.00526903	2	0.0396716
1567	SPATA7	Leber congenital amaurosis 3	604232	Ophthalmology							0.00526903	2	0.0396716
1568	CRYBB2	Cataract 3, multiple types	601547	Ophthalmology							0.00526903	2	0.0396716
1569	CNBP	Myotonic dystrophy 2	602668	Neurology							0.00526903	2	0.0396716
1570	CRYGC	Cataract 2, multiple types	604307	Ophthalmology							0.00526903	2	0.0396716
1571	TRPV4	Neuronopathy, distal hereditary motor, autosomal dominant 8	600175	Neurology							0.00526903	2	0.0396716
1572	MRE11	Ataxia-telangiectasia-like disorder 1	604391	Neurology							0.00526903	2	0.0396716
1573	CRYAA	Cataract 9, multiple types	604219	Ophthalmology							0.00526903	2	0.0396716
1574	DYNC2H1	Short-rib thoracic dysplasia 3 with or without polydactyly	613091	Orthopedics							0.00526903	2	0.0396716
1575	TUBA1A	Lissencephaly 3	611603	Neurology							0.00526903	2	0.0396716
1576	RHO	Night blindness, congenital stationary, autosomal dominant 1	610445	Ophthalmology							0.00526903	2	0.0396716
1577	NUP214	Leukemia, acute myeloid, somatic	601626	Oncology							0.00526903	2	0.0396716
1578	RP2	Retinitis pigmentosa 2	312600	Ophthalmology							0.00526903	2	0.0396716
1579	EIF2B3	Leukoencephalopathy with vanishing white matter 3, with or without ovarian failure	620313	Neurology							0.00526903	2	0.0396716
1580	EIF2B5	Leukoencephalopathy with vanishing white matter 5, with or without ovarian failure	620315	Neurology							0.00526903	2	0.0396716
1581	CRYBA1	Cataract 10, multiple types	600881	Ophthalmology							0.00526903	2	0.0396716
1582	MIP	Cataract 15, multiple types	615274	Ophthalmology							0.00526903	2	0.0396716
1583	FIG4	Charcot-Marie-Tooth disease, type 4J	611228	Neurology							0.00526903	2	0.0396716
1584	POLA1	Pigmentary disorder, reticulate, with systemic manifestations, X-linked	301220	Ophthalmology							0.00526903	2	0.0396716
1585	CCN6	Progressive pseudorheumatoid dysplasia	208230	Orthopedics							0.00526903	2	0.0396716
1586	CRYBB1	Cataract 17, multiple types	611544	Ophthalmology							0.00526903	2	0.0396716
1587	SPG7	Spastic paraplegia 7, autosomal recessive	607259	Neurology							0.00526903	2	0.0396716
1588	GJA8	Cataract 1, multiple types	116200	Ophthalmology							0.00526903	2	0.0396716
1589	EIF2B2	Leukoencephalopathy with vanishing white matter 2, with or without ovarian failure	620312	Neurology							0.00526903	2	0.0396716
1590	UCHL1	Parkinson disease 5, susceptibility to	613643	Neurology							0.00526903	2	0.0396716
1591	FLT3	Leukemia, acute lymphoblastic, somatic	613065	Oncology							0.00526903	2	0.0396716
1592	EIF2B4	Leukoencephalopathy with vanishing white matter 4, with or without ovarian failure	620314	Neurology							0.00526903	2	0.0396716
1593	BFSP2	Cataract 12, multiple types	611597	Ophthalmology							0.00526903	2	0.0396716
1594	ATAD1	Hyperekplexia 4	618011	Neurology							0.00526903	2	0.0396716
1595	SCN9A	Neuropathy, hereditary sensory and autonomic, type IID	243000	Neurology							0.00526903	2	0.0396716
1596	PMPCA	Spinocerebellar ataxia, autosomal recessive 2	213200	Neurology							0.00526903	2	0.0396716
1597	MAP2K2	Cardiofaciocutaneous syndrome 4	615280	Cardiovascular		A	Definitive				0.0420428	1	0.0395399
1598	SLC2A10	Arterial tortuosity syndrome	208050	Cardiovascular		A	Limited	10NC			0.0419998	1	0.0395184
1599	UMOD	Tubulointerstitial kidney disease, autosomal dominant, 1	162000	Nephrology		A	Definitive				0.0418114	1	0.0394242
1600	GJA5	Atrial fibrillation, familial, 11	614049	Cardiovascular		B			11		0.041698	1	0.0393675
1601	CACNB2	Brugada syndrome 4	611876	Cardiovascular		C			11		0.041698	1	0.0393675
1602	TWNK	Mitochondrial DNA depletion syndrome 7 (hepatocerebral type)	271245	Metabolism		A			9		0.0410191	1	0.0390281
1603	MT-TW	Mitochondrial disease		Metabolism						0.475	0.0402226	1	0.0386298
1604	MT-TS1	Mitochondrial disease		Metabolism						0.475	0.0402226	1	0.0386298
1605	MT-TS2	Mitochondrial disease		Metabolism						0.475	0.0402226	1	0.0386298
1606	MT-TQ	Mitochondrial disease		Metabolism						0.475	0.0402226	1	0.0386298
1607	GRHL2	Deafness, autosomal dominant 28	608641	ENT/Dental		C			10		0.0396557	1	0.0383464
1608	GABRG2	Generalized epilepsy with febrile seizures plus, type 3	607681	Neurology		C			10		0.0394255	1	0.0382313
1609	LTBP4	Cutis laxa, autosomal recessive, type IC	613177	Medical Genetics		A			8		0.038022	1	0.0375295
1610	KLF11	Maturity-onset diabetes of the young, type VII	610508	Endocrinology					4	0.349	0.0380173	1	0.0375272
1611	WRN	Werner syndrome	277700	Oncology		A	Definitive				0.0379146	1	0.0374758
1612	VCL	Cardiomyopathy, dilated, 1W	611407	Cardiovascular		B	Moderate		11		0.0372012	1	0.0371191
1613	ANKRD1	Cardiomyopathy, dilated		Cardiovascular		B	Limited		11		0.0372012	1	0.0371191
1614	TBCE	Kenny-Caffey syndrome, type 1	244460	Endocrinology		C					0.0366285	1	0.0368328
1615	FAM20C	Raine syndrome	259775	Endocrinology		A					0.0366285	1	0.0368328
1616	ALS2	Amyotrophic lateral sclerosis 2, juvenile	205100	Neurology		A	Definitive				0.0364968	1	0.0367669
1617	CRPPA	Muscular dystrophy-dystroglycanopathy (congenital with brain and eye anomalies), type A, 7	614643	Neurology		A	Definitive				0.0364968	1	0.0367669
1618	COL6A3	Ullrich congenital muscular dystrophy 1C	620728	Neurology		A	Definitive				0.0364968	1	0.0367669
1619	MEGF10	Congenital myopathy 10A, severe variant	614399	Neurology		A	Definitive				0.0364968	1	0.0367669
1620	KCTD7	Epilepsy, progressive myoclonic 3, with or without intracellular inclusions	611726	Neurology		A	Definitive				0.0364968	1	0.0367669
1621	SETX	Spinocerebellar ataxia, autosomal recessive, with axonal neuropathy 2	606002	Neurology		A	Definitive				0.0364968	1	0.0367669
1622	PLA2G6	Infantile neuroaxonal dystrophy 1	256600	Neurology		A	Definitive				0.0364968	1	0.0367669
1623	SELENON	Congenital myopathy 3 with rigid spine	602771	Neurology		A	Definitive				0.0364968	1	0.0367669
1624	WDR62	Microcephaly 2, primary, autosomal recessive, with or without cortical malformations	604317	Neurology		A	Definitive				0.0360963	1	0.0365667
1625	RAB3GAP1	Warburg micro syndrome 1	600118	Neurology		A	Definitive				0.0360963	1	0.0365667
1626	BIN1	Centronuclear myopathy 2	255200	Neurology		A	Definitive				0.0360963	1	0.0365667
1627	GAN	Giant axonal neuropathy 1	256850	Neurology		A	Definitive				0.0360963	1	0.0365667
1628	PNKP	Microcephaly, seizures, and developmental delay	613402	Neurology		A	Definitive				0.0360963	1	0.0365667
1629	COL6A2	Ullrich congenital muscular dystrophy 1B	620727	Neurology		A	Definitive				0.0360963	1	0.0365667
1630	COL6A1	Ullrich congenital muscular dystrophy 1A	254090	Neurology		A	Definitive				0.0360963	1	0.0365667
1631	IGHMBP2	Neuronopathy, distal hereditary motor, autosomal recessive 1	604320	Neurology		A	Definitive				0.0360963	1	0.0365667
1632	HSPG2	Schwartz-Jampel syndrome, type 1	255800	Neurology		A	Definitive				0.0360963	1	0.0365667
1633	LMOD3	Nemaline myopathy 10	616165	Neurology		A	Definitive				0.0360963	1	0.0365667
1634	TRIM32	Muscular dystrophy, limb-girdle, autosomal recessive 8	254110	Neurology		A	Definitive				0.0360963	1	0.0365667
1635	VLDLR	Cerebellar hypoplasia, impaired intellectual development, and dysequilibrium syndrome 1	224050	Neurology		A	Definitive				0.0360963	1	0.0365667
1636	CFL2	Nemaline myopathy 7, autosomal recessive	610687	Neurology		A	Definitive				0.0360963	1	0.0365667
1637	TNNT1	Nemaline myopathy 5A, autosomal recessive, severe infantile	605355	Neurology		A	Definitive				0.0360963	1	0.0365667
1638	MYH2	Congenital myopathy 6 with ophthalmoplegia	605637	Neurology		A	Definitive				0.0360963	1	0.0365667
1639	KLHL40	Nemaline myopathy 8, autosomal recessive	615348	Neurology		A	Definitive				0.0360963	1	0.0365667
1640	SIL1	Marinesco-Sjogren syndrome	248800	Neurology		A	Definitive				0.0360963	1	0.0365667
1641	MCPH1	Microcephaly 1, primary, autosomal recessive	251200	Neurology		A	Definitive				0.0360963	1	0.0365667
1642	CSTB	Epilepsy, progressive myoclonic 1A (Unverricht and Lundborg)	254800	Neurology		A	Definitive				0.0360963	1	0.0365667
1643	HARS1	Charcot-Marie-Tooth disease, axonal, type 2W	616625	Neurology		C			10		0.0356323	1	0.0363347
1644	GP6	Bleeding disorder, platelet-type, 11	614201	Hematology					11		0.035501	1	0.036269
1645	TNFRSF11B	Paget disease of bone 5, juvenile-onset	239000	Endocrinology		A					0.0354503	1	0.0362437
1646	GUCY2C	Diarrhea 6	614616	Gastroenterology		C					0.0354503	1	0.0362437
1647	SLC27A5	Bile acid amidation defect		Gastroenterology		C					0.0354503	1	0.0362437
1648	LHB	Hypogonadotropic hypogonadism 23 with or without anosmia	228300	Endocrinology		C					0.0354503	1	0.0362437
1649	CLMP	Congenital short bowel syndrome	615237	Gastroenterology		C					0.0354503	1	0.0362437
1650	NLRP7	Hydatidiform mole, recurrent, 1	231090	Endocrinology		C					0.0354503	1	0.0362437
1651	PCNT	Microcephalic osteodysplastic primordial dwarfism, type II	210720	Endocrinology		A					0.0354503	1	0.0362437
1652	ADAM17	Inflammatory skin and bowel disease, neonatal, 1	614328	Gastroenterology		C					0.0354503	1	0.0362437
1653	CACNA1F	Night blindness, congenital stationary (incomplete), 2A, X-linked	300071	Ophthalmology		A	Definitive				0.0352771	1	0.0361571
1654	EFEMP2	Cutis laxa, autosomal recessive, type IB	614437	Medical Genetics		C			7		0.0350867	1	0.0360619
1655	SCN1B	Generalized epilepsy with febrile seizures plus, type 1	604233	Neurology		C			11		0.0349841	1	0.0360106
1656	REL	Immunodeficiency 92	619652	Immunology			Moderate				0.0348932	1	0.0359651
1657	ICOSLG	Combined immunodeficiency		Immunology			Moderate				0.0348932	1	0.0359651
1658	FGD1	Aarskog-Scott syndrome	305400	Orthopedics		A	Definitive				0.0348896	1	0.0359633
1659	GATAD1	Cardiomyopathy, dilated, 2B	614672	Cardiovascular		C			7		0.0342455	1	0.0356413
1660	NME8	Ciliary dyskinesia, primary, 6	610852	Pulmonology		C	Limited		8		0.034182	1	0.0356095
1661	CHM	Choroideremia	303100	Ophthalmology		A	Definitive				0.0341682	1	0.0356026
1662	PIGO	Hyperphosphatasia with impaired intellectual development syndrome 2	614749	Neurology						0.456	0.0336526	1	0.0353448
1663	MED12	Lujan-Fryns syndrome	309520	Neurology		A	Definitive				0.033581	1	0.035309
1664	CARD14	Psoriasis 2	602723	Dermatology						0.419	0.0332651	1	0.0351511
1665	PQBP1	Renpenning syndrome	309500	Neurology		A	Definitive				0.0332114	1	0.0351242
1666	PAK3	Intellectual developmental disorder, X-linked 30	300558	Neurology		A	Definitive				0.0332114	1	0.0351242
1667	ALB	Analbuminemia	616000	Cardiovascular		A			9		0.0330425	1	0.0350398
1668	ANO6	Scott syndrome	262890	Hematology					10		0.0329537	1	0.0349954
1669	CASK	Intellectual developmental disorder and microcephaly with pontine and cerebellar hypoplasia	300749	Neurology		A	Definitive				0.0328857	1	0.0349614
1670	PHF6	Borjeson-Forssman-Lehmann syndrome	301900	Neurology		A	Definitive				0.0328857	1	0.0349614
1671	TNFRSF4	Immunodeficiency 16	615593	Immunology			Limited				0.0328245	1	0.0349308
1672	SLC9A6	Intellectual developmental disorder, X-linked syndromic, Christianson type	300243	Neurology		A					0.0327161	1	0.0348766
1673	POLD2	Non-severe combined immunodeficiency due to polymerase delta deficiency		Immunology			Limited				0.0324392	1	0.0347381
1674	IGKC	Kappa light chain deficiency	614102	Immunology			Limited				0.0324392	1	0.0347381
1675	ARHGEF1	Immunodeficiency 62	618459	Immunology			Limited				0.0324392	1	0.0347381
1676	SH3KBP1	Immunodeficiency 61	300310	Immunology			Limited				0.0324392	1	0.0347381
1677	MYLK	Aortic aneurysm, familial thoracic 7	613780	Cardiovascular		B	Strong		10		0.0323451	1	0.0346911
1678	VCAN	Wagner syndrome 1	143200	Ophthalmology		A	Definitive				0.0314514	1	0.0342442
1679	RNU7-1	Aicardi-Goutieres syndrome 9	619487	Neurology						0.4	0.0311597	1	0.0340984
1680	KIF21A	Fibrosis of extraocular muscles, congenital, 1	135700	Ophthalmology		A	Definitive				0.0311045	1	0.0340708
1681	FOXC1	Anterior segment dysgenesis 3, multiple subtypes	601631	Ophthalmology		A	Definitive				0.0311045	1	0.0340708
1682	NSDHL	CHILD syndrome	308050	Medical Genetics		A	Moderate				0.0308169	1	0.033927
1683	SLCO1B3	Hyperbilirubinemia, Rotor type, digenic	237450	Gastroenterology		C					0.0305648	1	0.0338009
1684	CYP4F22	Ichthyosis, congenital, autosomal recessive 5	604777	Dermatology		A			6		0.0301859	1	0.0336115
1685	DNAJB6	Muscular dystrophy, limb-girdle, autosomal dominant 1	603511	Neurology		A	Definitive				0.0299334	1	0.0334852
1686	LRSAM1	Charcot-Marie-Tooth disease, axonal, type 2P	614436	Neurology		A	Definitive				0.0299334	1	0.0334852
1687	KANSL1	Koolen-De Vries syndrome	610443	Neurology		A	Definitive				0.0299334	1	0.0334852
1688	AARS1	Charcot-Marie-Tooth disease, axonal, type 2N	613287	Neurology		A	Definitive				0.0299334	1	0.0334852
1689	SCN11A	Neuropathy, hereditary sensory and autonomic, type VII	615548	Neurology		A	Definitive				0.0296028	1	0.0333199
1690	ATP1A2	Migraine, familial hemiplegic, 2	602481	Neurology		A	Definitive				0.0296028	1	0.0333199
1691	GFAP	Alexander disease	203450	Neurology		A	Definitive				0.0296028	1	0.0333199
1692	TPM3	Congenital myopathy 4B, autosomal recessive	609284	Neurology		A	Definitive				0.0296028	1	0.0333199
1693	CHD2	Developmental and epileptic encephalopathy 94	615369	Neurology		A	Definitive				0.0296028	1	0.0333199
1694	VCP	Inclusion body myopathy with early-onset Paget disease and frontotemporal dementia 1	167320	Neurology		A	Definitive				0.0296028	1	0.0333199
1695	ACTB	Baraitser-Winter syndrome 1	243310	Neurology		A	Definitive				0.0296028	1	0.0333199
1696	ACTA1	Congenital myopathy 2B, severe infantile, autosomal recessive	620265	Neurology		C	Definitive				0.0296028	1	0.0333199
1697	SHANK3	Phelan-McDermid syndrome	606232	Neurology		A	Definitive				0.0296028	1	0.0333199
1698	RIPOR2	Deafness, autosomal recessive 104	616515	ENT/Dental			Moderate				0.0295052	1	0.0332711
1699	STXBP1	Developmental and epileptic encephalopathy 4	612164	Neurology		A	Definitive		6		0.0292246	1	0.0331308
1700	F12	Factor XII deficiency	234000	Hematology					10		0.0291663	1	0.0331017
1701	PAPPA2	Short stature, Dauber-Argente type	619489	Orthopedics						0.447	0.0288829	1	0.03296
1702	ACP5	Spondyloenchondrodysplasia with immune dysregulation	607944	Orthopedics						0.419	0.0285258	1	0.0327814
1703	PIK3CA	Cowden syndrome 5	615108	Oncology						0.5	0.0279006	1	0.0324688
1704	PDE4D	Acrodysostosis 2, with or without hormone resistance	614613	Endocrinology		A					0.0275737	1	0.0323054
1705	LMNB2	Lipodystrophy, partial, acquired, susceptibility to	608709	Endocrinology		C					0.0275737	1	0.0323054
1706	MYCN	Feingold syndrome 1	164280	Gastroenterology		A					0.0275737	1	0.0323054
1707	MLPH	Griscelli syndrome, type 3	609227	Immunology		C					0.0274432	1	0.0322401
1708	ERBB3	Erythroleukemia, familial, susceptibility to	133180	Immunology		C					0.0274432	1	0.0322401
1709	JPH2	Cardiomyopathy, dilated, 2E	619492	Cardiovascular		C			8		0.0269894	1	0.0320132
1710	ECE1	Hirschsprung disease, cardiac defects, and autonomic dysfunction	613870	Gastroenterology		C					0.0266787	1	0.0318579
1711	PDE11A	Pigmented nodular adrenocortical disease, primary, 2	610475	Endocrinology		C					0.0266787	1	0.0318579
1712	AXL	Hypogonadotropic hypogonadism		Endocrinology		C					0.0266787	1	0.0318579
1713	ISL1	Diabetes, type 2		Endocrinology		C					0.0266787	1	0.0318579
1714	SP7	Osteogenesis imperfecta, type XII	613849	Endocrinology		C					0.0266787	1	0.0318579
1715	KCNJ18	Thyrotoxic periodic paralysis, susceptibility to, 2	613239	Endocrinology		C					0.0266787	1	0.0318579
1716	GLI2	Culler-Jones syndrome	615849	Endocrinology		C					0.0266787	1	0.0318579
1717	IRS1	Type 2 diabetes mellitus, susceptibility to	125853	Endocrinology		C					0.0266787	1	0.0318579
1718	KRT8	Cryptogenic bowel disease		Gastroenterology		C					0.0266787	1	0.0318579
1719	MYPN	Congenital myopathy 24	617336	Neurology		C			8		0.0259109	1	0.031474
1720	AP1S1	MEDNIK syndrome	609313	Medical Genetics						0.327	0.0257457	1	0.0313914
1721	SLC11A2	Anemia, hypochromic microcytic, with iron overload 1	206100	Hematology		C					0.0256888	1	0.0313629
1722	AK1	Hemolytic anemia due to adenylate kinase deficiency	612631	Hematology		C					0.0256888	1	0.0313629
1723	RHAG	Overhydrated hereditary stomatocytosis	185000	Hematology		C					0.0256888	1	0.0313629
1724	GCLC	Hemolytic anemia due to gamma-glutamylcysteine synthetase deficiency	230450	Hematology		C					0.0256888	1	0.0313629
1725	KCNE3	Brugada syndrome 6	613119	Cardiovascular		C			8		0.024927	1	0.030982
1726	BPGM	Erythrocytosis, familial, 8	222800	Hematology		C					0.0248534	1	0.0309452
1727	TUBA8	Macrothrombocytopenia, isolated, 2, autosomal dominant	619840	Hematology		C					0.0248534	1	0.0309452
1728	FMR1	Fragile X syndrome	300624	Medical Genetics					7		0.0239854	1	0.0305112
1729	MYH6	Cardiomyopathy, hypertrophic, 14	613251	Cardiovascular		C			7		0.0239361	1	0.0304866
1730	MYOZ2	Cardiomyopathy, hypertrophic, 16	613838	Cardiovascular		C			7		0.0239361	1	0.0304866
1731	LAMA4	Cardiomyopathy, dilated, 1JJ	615235	Cardiovascular		C			7		0.0239361	1	0.0304866
1732	RHOH	Epidermodysplasia verruciformis, susceptibility to, 4	618307	Dermatology			Limited				0.0239136	1	0.0304753
1733	SCN3B	Brugada syndrome 7	613120	Cardiovascular		C			7		0.0237457	1	0.0303913
1734	KLHL41	Nemaline myopathy 9	615731	Neurology		A	Moderate				0.0237387	1	0.0303879
1735	AKAP9	Long QT syndrome 11	611820	Cardiovascular		C			7		0.0234172	1	0.0302271
1736	PRDM16	Left ventricular noncompaction 8	615373	Cardiovascular		C			5		0.0233972	1	0.0302171
1737	SLC52A1	Riboflavin deficiency	615026	Metabolism			Moderate				0.023327	1	0.030182
1738	MARS1	Spastic paraplegia 70, autosomal recessive	620323	Neurology						0.4	0.0230659	1	0.0300514
1739	ADGRG1	Cortical dysplasia, complex, with other brain malformations 14A, (bilateral frontoparietal)	606854	Neurology		A	Strong				0.0230214	1	0.0300292
1740	POMGNT1	Muscular dystrophy-dystroglycanopathy (congenital with brain and eye anomalies), type A, 3	253280	Neurology		A	Strong				0.0230214	1	0.0300292
1741	CASP10	Autoimmune lymphoproliferative syndrome, type II	603909	Immunology		C					0.0226672	1	0.0298521
1742	ZNF143	Methylmalonic aciduria and homocystinuria		Metabolism			Moderate				0.0225667	1	0.0298018
1743	ATRX	Alpha-thalassemia/impaired intellectual development syndrome	301040	Hematology		A					0.0224808	1	0.0297589
1744	TIMM8A	Mohr-Tranebjaerg syndrome	304700	Neurology		A			7		0.0224181	1	0.0297276
1745	HCN4	Sick sinus syndrome 2	163800	Cardiovascular		C			6		0.0223058	1	0.0296714
1746	AP3D1	Hermansky-Pudlak syndrome 10	617050	Medical Genetics			Moderate				0.0221828	1	0.0296099
1747	SLURP1	Meleda disease	248300	Dermatology							0.0213534	1	0.0291952
1748	PSEN1	Alzheimer disease, type 3, with spastic paraparesis and apraxia	607822	Neurology		C			7		0.0211692	1	0.0291031
1749	PSEN2	Alzheimer disease-4	606889	Neurology		C			7		0.0211692	1	0.0291031
1750	CYCS	Thrombocytopenia 4	612004	Hematology		C					0.0205186	1	0.0287778
1751	SERPIND1	Thrombophilia 10 due to heparin cofactor II deficiency	612356	Hematology		C					0.0205186	1	0.0287778
1752	SC5D	Lathosterolosis	607330	Metabolism		C			6		0.0201305	1	0.0285838
1753	SCN4B	Long QT syndrome 10	611819	Cardiovascular		C			10		0.0200769	1	0.028557
1754	FOXF1	Alveolar capillary dysplasia with misalignment of pulmonary veins		Pulmonology		A			9		0.0199523	1	0.0284947
1755	COA8	Mitochondrial complex IV deficiency, nuclear type 17	619061	Metabolism					8		0.0198251	1	0.0284311
1756	BDNF	Central hypoventilation syndrome		Neurology		C			8		0.0196586	1	0.0283478
1757	ASCL1	Congenital central hypoventilation*		Neurology		C			8		0.0196586	1	0.0283478
1758	DNAH1	Spermatogenic failure 18	617576	Endocrinology					5		0.0193528	1	0.0281949
1759	DNAH8	Spermatogenic failure 46	619095	Endocrinology					5		0.0193528	1	0.0281949
1760	SARDH	Sarcosinemia	268900	Metabolism							0.0191131	1	0.0280751
1761	RASGRP2	Bleeding disorder, platelet-type, 18	615888	Hematology					8		0.0188737	1	0.0279554
1762	GRIN2D	Developmental and epileptic encephalopathy 46	617162	Neurology						0.347	0.0187552	1	0.0278961
1763	GRIN1	Neurodevelopmental disorder with or without hyperkinetic movements and seizures, autosomal recessive	617820	Neurology						0.347	0.0187552	1	0.0278961
1764	CSF2RA	Surfactant metabolism dysfunction, pulmonary, 4	300770	Pulmonology		A			10		0.0187233	1	0.0278802
1765	PRKACG	Bleeding disorder, platelet-type, 19	616176	Hematology					8		0.018584	1	0.0278105
1766	NAA10	Microphthalmia, syndromic 1	309800	Medical Genetics		C			7		0.0185237	1	0.0277803
1767	KCND3	Spinocerebellar ataxia 19	607346	Neurology		C			6		0.0185152	1	0.0277761
1768	NAGA	Schindler disease	609241	Metabolism		A			5		0.0184978	1	0.0277674
1769	TGIF1	Holoprosencephaly 4	142946	Neurology		C			6		0.0182477	1	0.0276424
1770	SEPTIN9	Amyotrophy, hereditary neuralgic	162100	Neurology		A	Moderate				0.018037	1	0.027537
1771	KBTBD13	Nemaline myopathy 6, autosomal dominant	609273	Neurology		A	Moderate				0.018037	1	0.027537
1772	EFHC1	Epilepsy, juvenile absence, susceptibility to, 1	607631	Neurology		A	Refuted				0.0179394	1	0.0274882
1773	MGP	Keutel syndrome	245150	Cardiovascular		A					0.0177524	1	0.0273947
1774	ST14	Ichthyosis, congenital, autosomal recessive 11	602400	Dermatology		C					0.0177524	1	0.0273947
1775	CLDN1	Ichthyosis, leukocyte vacuoles, alopecia, and sclerosing cholangitis	607626	Dermatology		C					0.0177524	1	0.0273947
1776	HTRA1	CARASIL syndrome	600142	Cardiovascular		A					0.0177524	1	0.0273947
1777	SLC27A4	Ichthyosis prematurity syndrome	608649	Dermatology		A					0.0177524	1	0.0273947
1778	TNXB	Ehlers-Danlos syndrome, classic-like, 1	606408	Cardiovascular		C					0.0177524	1	0.0273947
1779	CSF2RB	Surfactant metabolism dysfunction, pulmonary, 5	614370	Pulmonology		C			9		0.0177283	1	0.0273827
1780	AMELX	Amelogenesis imperfecta, type 1E	301200	ENT/Dental		A					0.0177042	1	0.0273706
1781	MTFMT	Mitochondrial complex I deficiency, nuclear type 27	618248	Metabolism					7		0.0176825	1	0.0273598
1782	ALOX12B	Ichthyosis, congenital, autosomal recessive 2	242100	Dermatology		A					0.0171706	1	0.0271038
1783	ALOXE3	Ichthyosis, congenital, autosomal recessive 3	606545	Dermatology		A					0.0171706	1	0.0271038
1784	NFATC1	Congenital heart disease		Cardiovascular		C					0.0171706	1	0.0271038
1785	ADAMTS2	Ehlers-Danlos syndrome, dermatosparaxis type	225410	Cardiovascular		C					0.0171706	1	0.0271038
1786	TMC8	Epidermodysplasia verruciformis, susceptibility to, 2	618231	Dermatology		C					0.0171706	1	0.0271038
1787	ITGA6	Epidermolysis bullosa, junctional 6, with pyloric atresia	619817	Dermatology		C					0.0171706	1	0.0271038
1788	ACVR2B	Heterotaxy, visceral, 4, autosomal	613751	Cardiovascular		C					0.0171706	1	0.0271038
1789	TGM5	Peeling skin syndrome 2	609796	Dermatology		A					0.0171706	1	0.0271038
1790	PNPLA1	Ichthyosis, congenital, autosomal recessive 10	615024	Dermatology		C					0.0171706	1	0.0271038
1791	ADAMTSL2	Geleophysic dysplasia 1	231050	Cardiovascular		A					0.0171706	1	0.0271038
1792	ABCA12	Ichthyosis, congenital, autosomal recessive 4A	601277	Dermatology		A					0.0171706	1	0.0271038
1793	CSTA	Peeling skin syndrome 4	607936	Dermatology		C					0.0171706	1	0.0271038
1794	SLC1A3	Episodic ataxia, type 6	612656	Neurology						0.32	0.0171034	1	0.0270702
1795	SPTLC1	Neuropathy, hereditary sensory and autonomic, type IA	162400	Neurology		A				0.184	0.0166423	1	0.0268397
1796	SPTLC2	Neuropathy, hereditary sensory and autonomic, type IC	613640	Neurology		C				0.184	0.0166423	1	0.0268397
1797	SH3BP2	Cherubism	118400	ENT/Dental		C					0.0165998	1	0.0268184
1798	IRF6	van der Woude syndrome 1	119300	ENT/Dental		A					0.0165998	1	0.0268184
1799	PRRX1	Agnathia-otocephaly complex	202650	ENT/Dental		C					0.0165998	1	0.0268184
1800	ALG9	Gillessen-Kaesbach-Nishimura syndrome	263210	Medical Genetics		C					0.0163044	1	0.0266707
1801	ALG11	Congenital disorder of glycosylation, type Ip	613661	Metabolism		C					0.0163044	1	0.0266707
1802	TSFM	Combined oxidative phosphorylation deficiency 3	610505	Metabolism		C					0.0163044	1	0.0266707
1803	DOLK	Congenital disorder of glycosylation, type Im	610768	Metabolism		C					0.0163044	1	0.0266707
1804	SCO2	Mitochondrial complex IV deficiency, nuclear type 2	604377	Metabolism		A					0.0163044	1	0.0266707
1805	B4GALT1	Congenital disorder of glycosylation, type IId	607091	Metabolism		C					0.0163044	1	0.0266707
1806	DHCR24	Desmosterolosis	602398	Medical Genetics		C					0.0163044	1	0.0266707
1807	DPM1	Congenital disorder of glycosylation, type Ie	608799	Metabolism		C					0.0163044	1	0.0266707
1808	NIN	Seckel syndrome 7	614851	Medical Genetics		C					0.0163044	1	0.0266707
1809	COG7	Congenital disorder of glycosylation, type IIe	608779	Metabolism		C					0.0163044	1	0.0266707
1810	TRIP11	Achondrogenesis, type IA	200600	Medical Genetics		C					0.0163044	1	0.0266707
1811	MPDU1	Congenital disorder of glycosylation, type If	609180	Metabolism		C					0.0163044	1	0.0266707
1812	LRP2	Donnai-Barrow syndrome	222448	Medical Genetics		A					0.0163044	1	0.0266707
1813	ABAT	GABA-transaminase deficiency	613163	Metabolism		C					0.0163044	1	0.0266707
1814	SLC35A1	Congenital disorder of glycosylation, type IIf	603585	Metabolism		C					0.0163044	1	0.0266707
1815	ALG8	Congenital disorder of glycosylation, type Ih	608104	Metabolism		A					0.0163044	1	0.0266707
1816	TSPYL1	Sudden infant death with dysgenesis of the testes syndrome	608800	Medical Genetics		C					0.0163044	1	0.0266707
1817	COG5	Congenital disorder of glycosylation, type IIi	613612	Metabolism		C					0.0163044	1	0.0266707
1818	DGUOK	Mitochondrial DNA depletion syndrome 3 (hepatocerebral type)	251880	Metabolism		A					0.0163044	1	0.0266707
1819	RRM2B	Mitochondrial DNA depletion syndrome 8A (encephalomyopathic type with renal tubulopathy)	612075	Metabolism		A					0.0163044	1	0.0266707
1820	BANF1	Nestor-Guillermo progeria syndrome	614008	Medical Genetics		C					0.0163044	1	0.0266707
1821	MRPS16	Combined oxidative phosphorylation deficiency 2	610498	Metabolism		C					0.0163044	1	0.0266707
1822	B3GAT3	Multiple joint dislocations, short stature, craniofacial dysmorphism, with or without congenital heart defects	245600	Medical Genetics		C					0.0163044	1	0.0266707
1823	MED25	Basel-Vanagait-Smirin-Yosef syndrome	616449	Medical Genetics		C					0.0163044	1	0.0266707
1824	MTO1	Combined oxidative phosphorylation deficiency 10	614702	Metabolism		C					0.0163044	1	0.0266707
1825	MGAT2	Congenital disorder of glycosylation, type IIa	212066	Metabolism		C					0.0163044	1	0.0266707
1826	CARS2	Combined oxidative phosphorylation deficiency 27	616672	Metabolism		C					0.0163044	1	0.0266707
1827	MRPS22	Combined oxidative phosphorylation deficiency 5	611719	Metabolism		C					0.0163044	1	0.0266707
1828	ATIC	AICA-ribosiduria due to ATIC deficiency	608688	Metabolism		C					0.0163044	1	0.0266707
1829	KIFBP	Goldberg-Shprintzen megacolon syndrome	609460	Medical Genetics		C					0.0163044	1	0.0266707
1830	DDOST	Congenital disorder of glycosylation, type Ir	614507	Metabolism		C					0.0163044	1	0.0266707
1831	ASNS	Asparagine synthetase deficiency	615574	Metabolism		C					0.0163044	1	0.0266707
1832	ATP6V0A2	Cutis laxa, autosomal recessive, type IIA	219200	Medical Genetics		A					0.0163044	1	0.0266707
1833	NODAL	Heterotaxy, visceral, 5	270100	Cardiovascular					9		0.015781	1	0.026409
1834	GMPPA	Alacrima, achalasia, and impaired intellectual development syndrome	615510	Medical Genetics		C					0.0157693	1	0.0264032
1835	BBS9	Bardet-Biedl syndrome 9	615986	Medical Genetics		A					0.0157693	1	0.0264032
1836	FMO3	Trimethylaminuria	602079	Metabolism		C					0.0157693	1	0.0264032
1837	BBS7	Bardet-Biedl syndrome 7	615984	Medical Genetics		A					0.0157693	1	0.0264032
1838	CHRNG	Multiple pterygium syndrome, lethal type	253290	Medical Genetics		A					0.0157693	1	0.0264032
1839	IFT43	Cranioectodermal dysplasia 3	614099	Medical Genetics		C					0.0157693	1	0.0264032
1840	BBS4	Bardet-Biedl syndrome 4	615982	Medical Genetics		A					0.0157693	1	0.0264032
1841	ERCC1	Cerebrooculofacioskeletal syndrome 4	610758	Medical Genetics		C					0.0157693	1	0.0264032
1842	ORC4	Meier-Gorlin syndrome 2	613800	Medical Genetics		C					0.0157693	1	0.0264032
1843	ALDH18A1	Cutis laxa, autosomal recessive, type IIIA	219150	Medical Genetics		A					0.0157693	1	0.0264032
1844	HOXA1	Bosley-Salih-Alorainy syndrome	601536	Medical Genetics		C					0.0157693	1	0.0264032
1845	SLC35D1	Schneckenbecken dysplasia	269250	Medical Genetics		A					0.0157693	1	0.0264032
1846	FTCD	Glutamate formiminotransferase deficiency	229100	Metabolism		C					0.0157693	1	0.0264032
1847	IQCB1	Senior-Loken syndrome 5	609254	Medical Genetics		A					0.0157693	1	0.0264032
1848	ORC1	Meier-Gorlin syndrome 1	224690	Medical Genetics		A					0.0157693	1	0.0264032
1849	CTDP1	Congenital cataracts, facial dysmorphism, and neuropathy	604168	Medical Genetics		C					0.0157693	1	0.0264032
1850	TCTN1	Joubert syndrome 13	614173	Medical Genetics		C					0.0157693	1	0.0264032
1851	PEX11B	Peroxisome biogenesis disorder 14B	614920	Metabolism		C					0.0157693	1	0.0264032
1852	ATR	Seckel syndrome 1	210600	Medical Genetics		C					0.0157693	1	0.0264032
1853	CDT1	Meier-Gorlin syndrome 4	613804	Medical Genetics		C					0.0157693	1	0.0264032
1854	GLE1	Lethal congenital contracture syndrome 1	253310	Medical Genetics		C					0.0157693	1	0.0264032
1855	CEP41	Joubert syndrome 15	614464	Medical Genetics		C					0.0157693	1	0.0264032
1856	WNT3	Tetra-amelia syndrome 1	273395	Medical Genetics		C					0.0157693	1	0.0264032
1857	NECTIN1	Cleft lip/palate-ectodermal dysplasia syndrome	225060	Medical Genetics		C					0.0157693	1	0.0264032
1858	ORC6	Meier-Gorlin syndrome 3	613803	Medical Genetics		C					0.0157693	1	0.0264032
1859	B9D2	Meckel syndrome 10	614175	Medical Genetics		C					0.0157693	1	0.0264032
1860	CD96	C syndrome	211750	Medical Genetics		C					0.0157693	1	0.0264032
1861	POLG	Mitochondrial recessive ataxia syndrome (includes SANDO and SCAE)	607459	Metabolism		A					0.0157693	1	0.0264032
1862	TMEM237	Joubert syndrome 14	614424	Medical Genetics		C					0.0157693	1	0.0264032
1863	AARS2	Combined oxidative phosphorylation deficiency 8	614096	Metabolism		C					0.0157693	1	0.0264032
1864	IFT122	Cranioectodermal dysplasia 1	218330	Medical Genetics		C					0.0157693	1	0.0264032
1865	BBS5	Bardet-Biedl syndrome 5	615983	Medical Genetics		A					0.0157693	1	0.0264032
1866	LRPPRC	Mitochondrial complex IV deficiency, nuclear type 5, (French-Canadian)	220111	Metabolism		A					0.0157693	1	0.0264032
1867	COG4	Congenital disorder of glycosylation, type IIj	613489	Metabolism		C					0.0157693	1	0.0264032
1868	UQCRB	Mitochondrial complex III deficiency, nuclear type 3	615158	Metabolism		C					0.0157693	1	0.0264032
1869	HYLS1	Hydrolethalus syndrome	236680	Medical Genetics		C					0.0157693	1	0.0264032
1870	FREM1	Manitoba oculotrichoanal syndrome	248450	Medical Genetics		C					0.0157693	1	0.0264032
1871	DECR1	2,4-Dienoyl-CoA reductase deficiency		Metabolism		C					0.0157693	1	0.0264032
1872	ATXN1	Spinocerebellar ataxia 1	164400	Neurology							0.0154117	1	0.0262244
1873	CATSPER2	Sensorineural Deafness and Male Infertility		ENT/Dental					8		0.0153319	1	0.0261845
1874	AGT	Renal tubular dysgenesis	267430	Nephrology		C					0.0151971	1	0.0261171
1875	ACE	Renal tubular dysgenesis	267430	Nephrology		A					0.0151971	1	0.0261171
1876	CD2AP	Glomerulosclerosis, focal segmental, 3	607832	Nephrology		C					0.0151971	1	0.0261171
1877	NEK8	Renal-hepatic-pancreatic dysplasia 2	615415	Nephrology		C					0.0151971	1	0.0261171
1878	WDR19	Nephronophthisis 13	614377	Nephrology		C					0.0151971	1	0.0261171
1879	AGTR1	Renal tubular dysgenesis	267430	Nephrology		C					0.0151971	1	0.0261171
1880	SLC5A2	Renal glucosuria	233100	Nephrology		A					0.0151971	1	0.0261171
1881	HCCS	Linear skin defects with multiple congenital anomalies 1	309801	Dermatology		C					0.0147762	1	0.0259066
1882	GREM1	Hereditary mixed polyposis syndrome		Gastroenterology				7DB			0.0146198	1	0.0258284
1883	GPC4	Keipert syndrome	301026	Medical Genetics		C					0.0145584	1	0.0257977
1884	FAM111B	Poikiloderma, hereditary fibrosing, with tendon contractures, myopathy, and pulmonary fibrosis	615704	Dermatology		C					0.0143229	1	0.02568
1885	TAB2	Congenital heart defects, nonsyndromic, 2	614980	Cardiovascular		C					0.0143229	1	0.02568
1886	CCNQ	STAR syndrome	300707	Medical Genetics		A					0.0142512	1	0.0256441
1887	CAVIN4	Cardiomyopathy, dilated		Cardiovascular		C					0.0138519	1	0.0254445
1888	CBL	Noonan syndrome-like disorder with or without juvenile myelomonocytic leukemia	613563	Cardiovascular		A					0.0138519	1	0.0254445
1889	MYOM1	Hypertrophic cardiomyopathy		Cardiovascular		C					0.0138519	1	0.0254445
1890	GATA5	Congenital heart defects, multiple types, 5	617912	Cardiovascular		C					0.0138519	1	0.0254445
1891	PDLIM3	Hypertrophic cardiomyopathy		Cardiovascular		C					0.0138519	1	0.0254445
1892	SHOC2	Noonan syndrome-like with loose anagen hair 1	607721	Cardiovascular		C					0.0138519	1	0.0254445
1893	KRT16	Pachyonychia congenita 1	167200	Dermatology		A					0.0138519	1	0.0254445
1894	KRT17	Pachyonychia congenita 2	167210	Dermatology		A					0.0138519	1	0.0254445
1895	TRPM4	Progressive familial heart block, type IB	604559	Cardiovascular		A					0.0138519	1	0.0254445
1896	DTNA	Left ventricular noncompaction 1, with or without congenital heart defects	604169	Cardiovascular		C					0.0138519	1	0.0254445
1897	KIT	Piebaldism	172800	Dermatology		A					0.0138519	1	0.0254445
1898	ILK	Dilated cardiomyopathy		Cardiovascular		C					0.0138519	1	0.0254445
1899	MIB1	Left ventricular noncompaction 7	615092	Cardiovascular		C					0.0138519	1	0.0254445
1900	SMAD1	Pulmonary arterial hypertension		Cardiovascular		C					0.0138519	1	0.0254445
1901	KRT6B	Pachyonychia congenita 4	615728	Dermatology		C					0.0138519	1	0.0254445
1902	BCL9	Congenital heart disease		Cardiovascular		C					0.0138519	1	0.0254445
1903	ALDH1A2	Diaphragmatic hernia 4, with cardiovascular defects	620025	Cardiovascular		C					0.0138519	1	0.0254445
1904	OSMR	Amyloidosis, primary localized cutaneous, 1	105250	Dermatology		A					0.0138519	1	0.0254445
1905	SCN2B	Atrial fibrillation, familial, 14	615378	Cardiovascular		C					0.0138519	1	0.0254445
1906	CRELD1	Atrioventricular septal defect, partial, with heterotaxy syndrome	606217	Cardiovascular		C					0.0138519	1	0.0254445
1907	NEBL	Dilated cardiomyopathy		Cardiovascular		C					0.0138519	1	0.0254445
1908	KRT6A	Pachyonychia congenita 3	615726	Dermatology		A					0.0138519	1	0.0254445
1909	KCNQ1OT1	Beckwith-Wiedemann syndrome	130650	Medical Genetics		C					0.0137825	1	0.0254097
1910	CNTNAP2	Pitt-Hopkins like syndrome 1	610042	Medical Genetics		C					0.0137825	1	0.0254097
1911	CNTNAP1	Hypomyelinating neuropathy, congenital, 3	618186	Neurology					8		0.013733	1	0.025385
1912	CALR3	Hypertrophic cardiomyopathy		Cardiovascular					7		0.0135887	1	0.0253128
1913	SOX18	Hypotrichosis-lymphedema-telangiectasia syndrome	607823	Medical Genetics		C					0.0134401	1	0.0252386
1914	CDSN	Hypotrichosis 2	146520	Medical Genetics		A					0.0134401	1	0.0252386
1915	PIEZO2	Arthrogryposis, distal, type 5	108145	Medical Genetics		A					0.0134401	1	0.0252386
1916	TMLHE	Autism, susceptibility to, X-linked 6	300872	Neurology						0.327	0.0131179	1	0.0250775
1917	TNNI2	Arthrogryposis, distal, type 2B1	601680	Medical Genetics		A					0.0129977	1	0.0250174
1918	TPM2	Arthrogryposis, distal, type 1A	108120	Medical Genetics		A					0.0129977	1	0.0250174
1919	ARID1A	Coffin-Siris syndrome 2	614607	Medical Genetics		C					0.0129977	1	0.0250174
1920	TNNT3	Arthrogryposis, distal, type 2B2	618435	Medical Genetics		A					0.0129977	1	0.0250174
1921	WNT5A	Robinow syndrome, autosomal dominant 1	180700	Medical Genetics		C					0.0129977	1	0.0250174
1922	MYH3	Arthrogryposis, distal, type 2A (Freeman-Sheldon)	193700	Medical Genetics		A					0.0129977	1	0.0250174
1923	ARHGAP31	Adams-Oliver syndrome 1	100300	Medical Genetics		C					0.0129977	1	0.0250174
1924	FBN2	Contractural arachnodactyly, congenital	121050	Medical Genetics		A					0.0129977	1	0.0250174
1925	SMO	Pallister-Hall-like syndrome	241800	Medical Genetics		C					0.0129977	1	0.0250174
1926	SMC1A	Cornelia de Lange syndrome 2	300590	Medical Genetics		A					0.0129977	1	0.0250174
1927	ALX4	Parietal foramina 2	609597	Medical Genetics		A					0.0129977	1	0.0250174
1928	ROR2	Brachydactyly, type B1	113000	Medical Genetics		A					0.0129977	1	0.0250174
1929	LYZ	Amyloidosis, renal	105200	Nephrology		C					0.0129514	1	0.0249942
1930	SIX2	Renal hypodysplasia		Nephrology		C					0.0129514	1	0.0249942
1931	DCAF17	Woodhouse-Sakati syndrome	241080	Endocrinology							0.0128846	1	0.0249608
1932	RSPO1	Palmoplantar hyperkeratosis and true hermaphroditism	610644	Endocrinology							0.0128846	1	0.0249608
1933	PPARG	Diabetes, type 2	125853	Endocrinology							0.0128846	1	0.0249608
1934	PLIN1	Lipodystrophy, familial partial, type 4	613877	Endocrinology							0.0128846	1	0.0249608
1935	GHSR	Growth hormone deficiency, isolated partial	615925	Endocrinology							0.0128846	1	0.0249608
1936	DHH	46XY sex reversal 7	233420	Endocrinology							0.0128846	1	0.0249608
1937	LIPE	Lipodystrophy, familial partial, type 6	615980	Endocrinology							0.0128846	1	0.0249608
1938	LIPT1	Lipoyltransferase 1 deficiency	616299	Endocrinology							0.0128846	1	0.0249608
1939	LRRK1	Osteosclerotic metaphyseal dysplasia	615198	Endocrinology							0.0128846	1	0.0249608
1940	PDE8B	Pigmented nodular adrenocortical disease, primary, 3	614190	Endocrinology							0.0128846	1	0.0249608
1941	MSH3	Familial adenomatous polyposis 4	617100	Gastroenterology							0.0128846	1	0.0249608
1942	CEP19	Morbid obesity and spermatogenic failure	615703	Endocrinology							0.0128846	1	0.0249608
1943	WNT4	SERKAL syndrome	611812	Endocrinology							0.0128846	1	0.0249608
1944	MCM9	Ovarian dysgenesis 4	616185	Endocrinology							0.0128846	1	0.0249608
1945	GCGR	Mahvash disease	619290	Endocrinology							0.0128846	1	0.0249608
1946	SH2B1	Severe early onset obesity		Endocrinology							0.0128846	1	0.0249608
1947	USP8	Pituitary adenoma 4, ACTH-secreting, somatic	219090	Endocrinology							0.0128846	1	0.0249608
1948	ESR1	Estrogen resistance	615363	Endocrinology							0.0128846	1	0.0249608
1949	TECPR2	Neuropathy, hereditary sensory and autonomic, type IX, with developmental delay	615031	Neurology					7		0.0126037	1	0.0248204
1950	STAMBP	Microcephaly-capillary malformation syndrome	614261	Neurology					7		0.0126037	1	0.0248204
1951	NHERF1	Nephrolithiasis/osteoporosis, hypophosphatemic, 2	612287	Nephrology		C					0.0125249	1	0.024781
1952	SEC63	Polycystic liver disease 2	617004	Nephrology		C					0.0125249	1	0.024781
1953	PODXL	Focal and segmental glomerulosclerosis		Nephrology		C					0.0125249	1	0.024781
1954	PRKCSH	Polycystic liver disease 1	174050	Nephrology		C					0.0125249	1	0.024781
1955	ALPI	Inflammatory bowel disease		Gastroenterology							0.0124602	1	0.0247486
1956	CPEB1	Premature ovarian insufficiency		Endocrinology							0.0124602	1	0.0247486
1957	TACR3	Hypogonadotropic hypogonadism 11 with or without anosmia	614840	Endocrinology							0.0124602	1	0.0247486
1958	BTG4	Oocyte/zygote/embryo maturation arrest 8	619009	Endocrinology							0.0124602	1	0.0247486
1959	HHEX	Congenital hypothyroidism		Endocrinology							0.0124602	1	0.0247486
1960	DMRT1	Azoospermia		Endocrinology							0.0124602	1	0.0247486
1961	FIGLA	Premature ovarian failure 6	612310	Endocrinology							0.0124602	1	0.0247486
1962	DPY19L2	Spermatogenic failure 9	613958	Endocrinology							0.0124602	1	0.0247486
1963	IRF5	Inflammatory bowel disease 14	612245	Gastroenterology							0.0124602	1	0.0247486
1964	QRICH2	Spermatogenic failure 35	618341	Endocrinology							0.0124602	1	0.0247486
1965	TXNRD2	Glucocorticoid deficiency 5	617825	Endocrinology							0.0124602	1	0.0247486
1966	GNRH1	Hypogonadotropic hypogonadism 12 with or without anosmia	614841	Endocrinology							0.0124602	1	0.0247486
1967	ZNF687	Paget disease of bone 6	616833	Endocrinology							0.0124602	1	0.0247486
1968	MAMLD1	Hypospadias 2, X-linked	300758	Endocrinology							0.0124602	1	0.0247486
1969	HSPA1L	Crohns Disease		Gastroenterology							0.0124602	1	0.0247486
1970	HMGA1	Type 2 diabetes mellitus, susceptibility to	125853	Endocrinology							0.0124602	1	0.0247486
1971	FOCAD	Liver disease, severe congenital	619991	Gastroenterology							0.0124602	1	0.0247486
1972	NDNF	Hypogonadotropic hypogonadism 25 with anosmia	618841	Endocrinology							0.0124602	1	0.0247486
1973	SERPINA6	Corticosteroid-binding globulin deficiency	611489	Endocrinology							0.0124602	1	0.0247486
1974	PANX1	Oocyte/zygote/embryo maturation arrest 7	618550	Endocrinology							0.0124602	1	0.0247486
1975	PNLDC1	Spermatogenic failure 57	619528	Endocrinology							0.0124602	1	0.0247486
1976	TENT5A	Osteogenesis imperfecta, type XVIII	617952	Endocrinology							0.0124602	1	0.0247486
1977	GNRHR	Hypogonadotropic hypogonadism 7 without anosmia	146110	Endocrinology							0.0124602	1	0.0247486
1978	ROBO1	Pituitary hormone deficiency, combined or isolated, 8	620303	Endocrinology							0.0124602	1	0.0247486
1979	DUSP6	Hypogonadotropic hypogonadism 19 with or without anosmia	615269	Endocrinology							0.0124602	1	0.0247486
1980	GCKR	Fasting plasma glucose level QTL 5	613463	Endocrinology							0.0124602	1	0.0247486
1981	XRCC2	Spermatogenic failure 50	619145	Endocrinology							0.0124602	1	0.0247486
1982	SPIDR	Ovarian dysgenesis 9	619665	Endocrinology							0.0124602	1	0.0247486
1983	LHCGR	Leydig cell adenoma, somatic, with precocious puberty	176410	Endocrinology							0.0124602	1	0.0247486
1984	PMFBP1	Spermatogenic failure 31	618112	Endocrinology							0.0124602	1	0.0247486
1985	MC3R	Obesity, severe, susceptibility to, BMIQ9	602025	Endocrinology							0.0124602	1	0.0247486
1986	EFNB2	Anorectal malformation		Gastroenterology							0.0124602	1	0.0247486
1987	GDF9	Premature ovarian failure 14	618014	Endocrinology							0.0124602	1	0.0247486
1988	TRIP13	Oocyte/zygote/embryo maturation arrest 9	619011	Endocrinology							0.0124602	1	0.0247486
1989	DNAH17	Spermatogenic failure 39	618643	Endocrinology							0.0124602	1	0.0247486
1990	UNC45A	Osteootohepatoenteric syndrome	619377	Gastroenterology							0.0124602	1	0.0247486
1991	SPEF2	Spermatogenic failure 43	618751	Endocrinology							0.0124602	1	0.0247486
1992	SPRY4	Hypogonadotropic hypogonadism 17 with or without anosmia	615266	Endocrinology							0.0124602	1	0.0247486
1993	SYCP2	Spermatogenic failure 1	258150	Endocrinology							0.0124602	1	0.0247486
1994	AGRP	Obesity, late-onset	601665	Endocrinology							0.0124602	1	0.0247486
1995	KL	Tumoral calcinosis, hyperphosphatemic, familial, 3	617994	Endocrinology							0.0124602	1	0.0247486
1996	TERB1	Spermatogenic failure 60	619646	Endocrinology							0.0124602	1	0.0247486
1997	MSH4	Premature ovarian failure 20	619938	Endocrinology							0.0124602	1	0.0247486
1998	GNA11	Hypocalciuric hypercalcemia, type II	145981	Endocrinology							0.0124602	1	0.0247486
1999	SRA1	Hypogonadotropic hypogonadism		Endocrinology							0.0124602	1	0.0247486
2000	INSL3	Cryptorchidism	219050	Endocrinology							0.0124602	1	0.0247486
2001	PTH	Hypoparathyroidism, familial isolated 1	146200	Endocrinology							0.0124602	1	0.0247486
2002	TTC21A	Spermatogenic failure 37	618429	Endocrinology							0.0124602	1	0.0247486
2003	CYP24A1	Hypercalcemia, infantile, 1	143880	Endocrinology							0.0124602	1	0.0247486
2004	PADI6	Oocyte/zygote/embryo maturation arrest 16	617234	Endocrinology							0.0124602	1	0.0247486
2005	DNHD1	Spermatogenic failure 65	619712	Endocrinology							0.0124602	1	0.0247486
2006	FLRT3	Hypogonadotropic hypogonadism 21 with anosmia	615271	Endocrinology							0.0124602	1	0.0247486
2007	ZP2	Oocyte/zygote/embryo maturation arrest 6	618353	Endocrinology							0.0124602	1	0.0247486
2008	DDX24	Budd-Chiari syndrome		Gastroenterology							0.0124602	1	0.0247486
2009	GALNTL5	Asthenozoospermia		Endocrinology							0.0124602	1	0.0247486
2010	CFAP251	Spermatogenic failure 33	618152	Endocrinology							0.0124602	1	0.0247486
2011	NLRP2	Oocyte/zygote/embryo maturation arrest 18	620332	Endocrinology							0.0124602	1	0.0247486
2012	TEX15	Spermatogenic failure 25	617960	Endocrinology							0.0124602	1	0.0247486
2013	RINT1	Infantile liver failure syndrome 3	618641	Gastroenterology							0.0124602	1	0.0247486
2014	ADIPOQ	Adiponectin deficiency	612556	Endocrinology							0.0124602	1	0.0247486
2015	FSHR	Ovarian response to FSH stimulation	276400	Endocrinology							0.0124602	1	0.0247486
2016	NUP107	Ovarian dysgenesis 6	618078	Endocrinology							0.0124602	1	0.0247486
2017	SERPINA7	Thyroxine-binding globulin QTL	300932	Endocrinology							0.0124602	1	0.0247486
2018	PRLR	Hyperprolactinemia	615555	Endocrinology							0.0124602	1	0.0247486
2019	FGF17	Hypogonadotropic hypogonadism 20 with or without anosmia	615270	Endocrinology							0.0124602	1	0.0247486
2020	NR3C1	Glucocorticoid resistance	615962	Endocrinology							0.0124602	1	0.0247486
2021	ARMC5	ACTH-independent macronodular adrenal hyperplasia 2	615954	Endocrinology							0.0124602	1	0.0247486
2022	CFAP47	Spermatogenic failure, X-linked 3	301059	Endocrinology							0.0124602	1	0.0247486
2023	SQSTM1	Paget disease of bone 3	167250	Endocrinology							0.0124602	1	0.0247486
2024	HS6ST1	Hypogonadotropic hypogonadism 15 with or without anosmia	614880	Endocrinology							0.0124602	1	0.0247486
2025	WEE2	Oocyte/zygote/embryo maturation arrest 5	617996	Endocrinology							0.0124602	1	0.0247486
2026	PPIB	Osteogenesis imperfecta, type IX	259440	Endocrinology							0.0124602	1	0.0247486
2027	MRAP2	Obesity, susceptibility to, BMIQ18	615457	Endocrinology							0.0124602	1	0.0247486
2028	FKBP4	Recurrent miscarriage		Endocrinology							0.0124602	1	0.0247486
2029	MCM8	Premature ovarian failure 10	612885	Endocrinology							0.0124602	1	0.0247486
2030	CPA1	Chronic pancreatitis, early onset		Gastroenterology							0.0124602	1	0.0247486
2031	SPINK1	Pancreatitis, hereditary	167800	Gastroenterology							0.0124602	1	0.0247486
2032	DYRK1B	Abdominal obesity-metabolic syndrome 3	615812	Endocrinology							0.0124602	1	0.0247486
2033	AMH	Persistent Mullerian duct syndrome, type I	261550	Endocrinology							0.0124602	1	0.0247486
2034	HLA-DQB1	Celiac disease, susceptibility to	212750	Gastroenterology							0.0124602	1	0.0247486
2035	IRGM	Inflammatory bowel disease (Crohn disease) 19	612278	Gastroenterology							0.0124602	1	0.0247486
2036	ADGRG2	Congenital bilateral absence of vas deferens, X-linked	300985	Endocrinology							0.0124602	1	0.0247486
2037	ZMYND15	Spermatogenic failure 14	615842	Endocrinology							0.0124602	1	0.0247486
2038	HFM1	Premature ovarian failure 9	615724	Endocrinology							0.0124602	1	0.0247486
2039	PLA2G4A	Gastrointestinal ulceration, recurrent, with dysfunctional platelets	618372	Gastroenterology							0.0124602	1	0.0247486
2040	CYP19A1	Aromatase deficiency	613546	Endocrinology							0.0124602	1	0.0247486
2041	PGRMC1	Premature ovarian failure		Endocrinology							0.0124602	1	0.0247486
2042	TP63	Premature ovarian failure 21	620311	Endocrinology							0.0124602	1	0.0247486
2043	STAG3	Spermatogenic failure 61	619672	Endocrinology							0.0124602	1	0.0247486
2044	BNC1	Premature ovarian failure 16	618723	Endocrinology							0.0124602	1	0.0247486
2045	TEX14	Spermatogenic failure 23	617707	Endocrinology							0.0124602	1	0.0247486
2046	SOX8	Female infertility		Endocrinology							0.0124602	1	0.0247486
2047	MAP3K1	46XY sex reversal 6	613762	Endocrinology							0.0124602	1	0.0247486
2048	ZPBP	Spermatogenic failure 66	619799	Endocrinology							0.0124602	1	0.0247486
2049	USP53	Cholestasis, progressive familial intrahepatic, 7, with or without hearing loss	619658	Gastroenterology							0.0124602	1	0.0247486
2050	KHDC3L	Hydatidiform mole, recurrent, 2	614293	Endocrinology							0.0124602	1	0.0247486
2051	KIF12	Cholestasis, progressive familial intrahepatic, 8	619662	Gastroenterology							0.0124602	1	0.0247486
2052	DNAH10	Spermatogenic failure 56	619515	Endocrinology							0.0124602	1	0.0247486
2053	MEIOB	Premature ovarian failure 23	620686	Endocrinology							0.0124602	1	0.0247486
2054	MEI1	Hydatidiform mole, recurrent, 3	618431	Endocrinology							0.0124602	1	0.0247486
2055	DNAH2	Spermatogenic failure 45	619094	Endocrinology							0.0124602	1	0.0247486
2056	IGSF10	Delayed puberty		Endocrinology							0.0124602	1	0.0247486
2057	IL37	Inflammatory bowel disease (infantile ulcerative colitis) 31	619398	Gastroenterology							0.0124602	1	0.0247486
2058	EGFR	Inflammatory skin and bowel disease, neonatal, 2	616069	Gastroenterology							0.0124602	1	0.0247486
2059	LGR4	Delayed puberty, self-limited	619613	Endocrinology							0.0124602	1	0.0247486
2060	MSH5	Premature ovarian failure 13	617442	Endocrinology							0.0124602	1	0.0247486
2061	CFAP69	Spermatogenic failure 24	617959	Endocrinology							0.0124602	1	0.0247486
2062	ZP3	Oocyte/zygote/embryo maturation arrest 3	617712	Endocrinology							0.0124602	1	0.0247486
2063	FSHB	Hypogonadotropic hypogonadism 24 without anosmia	229070	Endocrinology							0.0124602	1	0.0247486
2064	NTHL1	Familial adenomatous polyposis 3	616415	Gastroenterology							0.0124602	1	0.0247486
2065	PNLIP	Pancreatic lipase deficiency	614338	Gastroenterology							0.0124602	1	0.0247486
2066	TRPV6	Hyperparathyroidism, transient neonatal	618188	Endocrinology							0.0124602	1	0.0247486
2067	AP2S1	Hypocalciuric hypercalcemia, type III	600740	Endocrinology							0.0124602	1	0.0247486
2068	MIR137	Obesity, syndromic		Endocrinology							0.0124602	1	0.0247486
2069	SHOC1	Spermatogenic failure 75	619949	Endocrinology							0.0124602	1	0.0247486
2070	ZFP57	Diabetes mellitus, transient neonatal 1	601410	Endocrinology							0.0124602	1	0.0247486
2071	DNAH6	Male infertility with azoospermia		Endocrinology							0.0124602	1	0.0247486
2072	FGF8	Hypogonadotropic hypogonadism 6 with or without anosmia	612702	Endocrinology							0.0124602	1	0.0247486
2073	CREB3L1	Osteogenesis imperfecta, type XVI	616229	Endocrinology							0.0124602	1	0.0247486
2074	TEX11	Spermatogenic failure, X-linked 2	309120	Endocrinology							0.0124602	1	0.0247486
2075	KLB	Hypogonadotropic hypogonadism		Endocrinology							0.0124602	1	0.0247486
2076	ZP1	Oocyte/zygote/embryo maturation arrest 1	615774	Endocrinology							0.0124602	1	0.0247486
2077	TUBB8	Oocyte/zygote/embryo maturation arrest 2	616780	Endocrinology							0.0124602	1	0.0247486
2078	PPP2R3C	Spermatogenic failure 36	618420	Endocrinology							0.0124602	1	0.0247486
2079	FSIP2	Spermatogenic failure 34	618153	Endocrinology							0.0124602	1	0.0247486
2080	NLRP5	Oocyte/zygote/embryo maturation arrest 19	620333	Endocrinology							0.0124602	1	0.0247486
2081	DLK1	Central precocious puberty		Endocrinology							0.0124602	1	0.0247486
2082	CAPN10	Diabetes mellitus, noninsulin-dependent 1	601283	Endocrinology							0.0124602	1	0.0247486
2083	MMP9	Metaphyseal anadysplasia 2	613073	Endocrinology							0.0124602	1	0.0247486
2084	CAMK2D	Hyperinsulism		Endocrinology							0.0124602	1	0.0247486
2085	TAC3	Hypogonadotropic hypogonadism 10 with or without anosmia	614839	Endocrinology							0.0124602	1	0.0247486
2086	H6PD	Cortisone reductase deficiency 1	604931	Endocrinology							0.0124602	1	0.0247486
2087	TTC29	Spermatogenic failure 42	618745	Endocrinology							0.0124602	1	0.0247486
2088	PLCZ1	Spermatogenic failure 17	617214	Endocrinology							0.0124602	1	0.0247486
2089	NOBOX	Premature ovarian failure 5	611548	Endocrinology							0.0124602	1	0.0247486
2090	IRS2	Diabetes mellitus, noninsulin-dependent	125853	Endocrinology							0.0124602	1	0.0247486
2091	ADCY3	Obesity, susceptibility to, BMIQ19	617885	Endocrinology							0.0124602	1	0.0247486
2092	CELA2A	Abdominal obesity-metabolic syndrome 4	618620	Endocrinology							0.0124602	1	0.0247486
2093	ATG16L1	Inflammatory bowel disease (Crohn disease) 10	611081	Gastroenterology							0.0124602	1	0.0247486
2094	ATP2A3	Diabetes		Endocrinology							0.0124602	1	0.0247486
2095	SLC10A2	Bile acid malabsorption, primary, 1	613291	Gastroenterology							0.0124602	1	0.0247486
2096	PSMC3IP	Ovarian dysgenesis 3	614324	Endocrinology							0.0124602	1	0.0247486
2097	APOA4	Hyperlipidaemia		Endocrinology							0.0124602	1	0.0247486
2098	UCP3	Obesity, severe, and type II diabetes	601665	Endocrinology							0.0124602	1	0.0247486
2099	CFAP65	Spermatogenic failure 40	618664	Endocrinology							0.0124602	1	0.0247486
2100	IGF1R	Insulin-like growth factor I, resistance to	270450	Endocrinology							0.0124602	1	0.0247486
2101	SYCE1	Spermatogenic failure 15	616950	Endocrinology							0.0124602	1	0.0247486
2102	POF1B	Premature ovarian failure 2B	300604	Endocrinology							0.0124602	1	0.0247486
2103	SSX1	Spermatogenic failure, X-linked, 5	301099	Endocrinology							0.0124602	1	0.0247486
2104	AKR1C2	46XY sex reversal 8	614279	Endocrinology							0.0124602	1	0.0247486
2105	SPARC	Osteogenesis imperfecta, type XVII	616507	Endocrinology							0.0124602	1	0.0247486
2106	SLC10A1	Hypercholanemia, familial 2	619256	Gastroenterology							0.0124602	1	0.0247486
2107	AURKC	Spermatogenic failure 5	243060	Endocrinology							0.0124602	1	0.0247486
2108	CFAP58	Spermatogenic failure 49	619144	Endocrinology							0.0124602	1	0.0247486
2109	CTRC	Pancreatitis, chronic, susceptibility to	167800	Gastroenterology							0.0124602	1	0.0247486
2110	ABCB1	Inflammatory bowel disease 13	612244	Gastroenterology							0.0124602	1	0.0247486
2111	PPP1R3A	Insulin resistance, severe, digenic	125853	Endocrinology							0.0124602	1	0.0247486
2112	BMP15	Ovarian dysgenesis 2	300510	Endocrinology							0.0124602	1	0.0247486
2113	KISS1	Hypogonadotropic hypogonadism 13 with or without anosmia	614842	Endocrinology							0.0124602	1	0.0247486
2114	USP26	Spermatogenic failure, X-linked, 6	301101	Endocrinology							0.0124602	1	0.0247486
2115	SLC26A8	Spermatogenic failure 3	606766	Endocrinology							0.0124602	1	0.0247486
2116	COL10A1	Metaphyseal chondrodysplasia, Schmid type	156500	Endocrinology							0.0124602	1	0.0247486
2117	MC4R	Obesity (BMIQ20)	618406	Endocrinology							0.0124602	1	0.0247486
2118	KLHL10	Spermatogenic failure 11	615081	Endocrinology							0.0124602	1	0.0247486
2119	ARMC2	Spermatogenic failure 38	618433	Endocrinology							0.0124602	1	0.0247486
2120	ZFYVE19	Cholestasis, progressive familial intrahepatic, 9	619849	Gastroenterology							0.0124602	1	0.0247486
2121	M1AP	Spermatogenic failure 48	619108	Endocrinology							0.0124602	1	0.0247486
2122	PLVAP	Diarrhea 10, protein-losing enteropathy type	618183	Gastroenterology							0.0124602	1	0.0247486
2123	SOHLH1	Ovarian dysgenesis 5	617690	Endocrinology							0.0124602	1	0.0247486
2124	SEMA3D	Hirschsprung disease		Gastroenterology							0.0124602	1	0.0247486
2125	CFAP44	Spermatogenic failure 20	617593	Endocrinology							0.0124602	1	0.0247486
2126	TCF7L2	Diabetes mellitus, type 2, susceptibility to	125853	Endocrinology							0.0124602	1	0.0247486
2127	WNT1	Osteoporosis, early-onset, susceptibility to, autosomal dominant	615221	Endocrinology							0.0124602	1	0.0247486
2128	PATL2	Oocyte/zygote/embryo maturation arrest 4	617743	Endocrinology							0.0124602	1	0.0247486
2129	SUN5	Spermatogenic failure 16	617187	Endocrinology							0.0124602	1	0.0247486
2130	TLE6	Oocyte/zygote/embryo maturation arrest 15	616814	Endocrinology							0.0124602	1	0.0247486
2131	SIM1	Obesity		Endocrinology							0.0124602	1	0.0247486
2132	SLC4A2	Osteopetrosis, autosomal recessive 9	620366	Endocrinology							0.0124602	1	0.0247486
2133	TTF1	Thyroid dysgenesis		Endocrinology							0.0124602	1	0.0247486
2134	IL23R	Inflammatory bowel disease 17, protection against	612261	Gastroenterology							0.0124602	1	0.0247486
2135	WWTR1	Steatohepatitis		Gastroenterology							0.0124602	1	0.0247486
2136	TSGA10	Spermatogenic failure 26	617961	Endocrinology							0.0124602	1	0.0247486
2137	DUOXA1	Congenital hypothyroidism		Endocrinology							0.0124602	1	0.0247486
2138	AMHR2	Persistent Mullerian duct syndrome, type II	261550	Endocrinology							0.0124602	1	0.0247486
2139	FBXO43	Spermatogenic failure 64	619696	Endocrinology							0.0124602	1	0.0247486
2140	ERBB2	Visceral neuropathy, familial, 2, autosomal recessive	619465	Gastroenterology							0.0124602	1	0.0247486
2141	CDC20	Oocyte/zygote/embryo maturation arrest 14	620276	Endocrinology							0.0124602	1	0.0247486
2142	RIPK1	Immunodeficiency 57 with autoinflammation	618108	Immunology							0.0122969	1	0.024667
2143	PSMB8	Proteasome-associated autoinflammatory syndrome 1 and digenic forms	256040	Immunology							0.0122969	1	0.024667
2144	VEGFC	Lymphatic malformation 4	615907	Immunology							0.0122969	1	0.024667
2145	COPA	Autoimmune interstitial lung, joint, and kidney disease	616414	Immunology							0.0122969	1	0.024667
2146	NLRP1	Vitiligo-associated multiple autoimmune disease susceptibility 1	606579	Immunology							0.0122969	1	0.024667
2147	IRF7	Immunodeficiency 39	616345	Immunology							0.0122969	1	0.024667
2148	ISG15	Immunodeficiency 38	616126	Immunology							0.0122969	1	0.024667
2149	MASP2	MASP2 deficiency	613791	Immunology							0.0122969	1	0.024667
2150	FCGR3A	Immunodeficiency 20	615707	Immunology							0.0122969	1	0.024667
2151	CXCR2	WHIM syndrome 2	619407	Immunology							0.0122969	1	0.024667
2152	TPP2	Immunodeficiency 78 with autoimmunity and developmental delay	619220	Immunology							0.0122969	1	0.024667
2153	CASP8	Caspase 8 lymphadenopathy syndrome	607271	Immunology							0.0122969	1	0.024667
2154	ITCH	Autoimmune disease, multisystem, with facial dysmorphism	613385	Immunology							0.0122969	1	0.024667
2155	FCN3	Immunodeficiency due to ficolin 3 deficiency	613860	Immunology							0.0122969	1	0.024667
2156	CARMIL2	Immunodeficiency 58	618131	Immunology							0.0122969	1	0.024667
2157	GDF2	Telangiectasia, hereditary hemorrhagic, type 5	615506	Medical Genetics					6		0.0122709	1	0.024654
2158	PDGFRB	Myeloproliferative disorder with eosinophilia	131440	Oncology						0.306	0.0118923	1	0.0244647
2159	LMAN1	Combined factor V and VIII deficiency	227300	Immunology							0.0118917	1	0.0244644
2160	FNIP1	Immunodeficiency 93 and hypertrophic cardiomyopathy	619705	Immunology							0.0118917	1	0.0244644
2161	PIK3CG	Immunodeficiency 97 with autoinflammation	619802	Immunology							0.0118917	1	0.0244644
2162	DNASE1L3	Systemic lupus erythematosus 16	614420	Immunology							0.0118917	1	0.0244644
2163	PTPN22	Rheumatoid arthritis, susceptibility to	180300	Immunology							0.0118917	1	0.0244644
2164	FCGR2B	Systemic lupus erythematosus, susceptibility to	152700	Immunology							0.0118917	1	0.0244644
2165	POMP	Proteasome-associated autoinflammatory syndrome 2	618048	Immunology							0.0118917	1	0.0244644
2166	FCGR2A	Pseudomonas aeruginosa, susceptibility to chronic infection by, in cystic fibrosis		Immunology							0.0118917	1	0.0244644
2167	C4A	C4a deficiency	614380	Immunology							0.0118917	1	0.0244644
2168	SOCS1	Autoinflammatory syndrome, familial, with or without immunodeficiency	619375	Immunology							0.0118917	1	0.0244644
2169	TPSAB1	Tryptasaemia, alpha		Immunology							0.0118917	1	0.0244644
2170	GJB4	Erythrokeratodermia variabilis et progressiva 2	617524	Immunology							0.0118917	1	0.0244644
2171	SPI1	Agammaglobulinemia 10, autosomal dominant	619707	Immunology							0.0118917	1	0.0244644
2172	IFNAR2	Immunodeficiency 45	616669	Immunology							0.0118917	1	0.0244644
2173	CFHR2	C3 glomerulonephritis		Immunology							0.0118917	1	0.0244644
2174	LRRC8A	Agammaglobulinemia 5	613506	Immunology							0.0118917	1	0.0244644
2175	TNFRSF9	Immunodeficiency 109 with lymphoproliferation	620282	Immunology							0.0118917	1	0.0244644
2176	FASLG	Autoimmune lymphoproliferative syndrome, type IB	601859	Immunology							0.0118917	1	0.0244644
2177	IFNG	Immunodeficiency 69, mycobacteriosis	618963	Immunology							0.0118917	1	0.0244644
2178	C4B	C4B deficiency	614379	Immunology							0.0118917	1	0.0244644
2179	TRAF3IP2	Candidiasis, familial, 8	615527	Immunology							0.0118917	1	0.0244644
2180	TLR3	Immunodeficiency 83, susceptibility to viral infections	613002	Immunology							0.0118917	1	0.0244644
2181	ITPKB	ITPKB deficiency		Immunology							0.0118917	1	0.0244644
2182	PLCL1	Sjoegren syndrome		Immunology							0.0118917	1	0.0244644
2183	IL17F	Candidiasis, familial, 6, autosomal dominant	613956	Immunology							0.0118917	1	0.0244644
2184	IL12RB2	Atopy		Immunology							0.0118917	1	0.0244644
2185	ALDH2	Alcohol sensitivity, acute	610251	Immunology							0.0118917	1	0.0244644
2186	POLE2	POLE2 deficiency		Immunology							0.0118917	1	0.0244644
2187	CELSR1	Lymphatic malformation 9	619319	Immunology							0.0118917	1	0.0244644
2188	DNASE1	Systemic lupus erythematosus, susceptibility to	152700	Immunology							0.0118917	1	0.0244644
2189	IL17RC	Candidiasis, familial, 9	616445	Immunology							0.0118917	1	0.0244644
2190	MCM10	Immunodeficiency 80 with or without cardiomyopathy	619313	Immunology							0.0118917	1	0.0244644
2191	RNF31	Immunodeficiency 115 with autoinflammation	620632	Immunology							0.0118917	1	0.0244644
2192	MDFIC	Lymphatic malformation 12	620014	Immunology							0.0118917	1	0.0244644
2193	FLT4	Lymphatic malformation 1	153100	Immunology							0.0118917	1	0.0244644
2194	NCKAP1L	Immunodeficiency 72 with autoinflammation	618982	Immunology							0.0118917	1	0.0244644
2195	MBL2	Chronic infections, due to MBL deficiency	614372	Immunology							0.0118917	1	0.0244644
2196	ERBIN	ERBIN deficiency		Immunology							0.0118917	1	0.0244644
2197	ANGPT2	Lymphatic malformation 10	619369	Immunology							0.0118917	1	0.0244644
2198	TET2	Immunodeficiency 75	619126	Immunology							0.0118917	1	0.0244644
2199	GBP1	Neutrophil inclusion bodies		Immunology							0.0118917	1	0.0244644
2200	ZNFX1	Immunodeficiency 91 and hyperinflammation	619644	Immunology							0.0118917	1	0.0244644
2201	JAK1	Autoinflammation, immune dysregulation, and eosinophilia	618999	Immunology							0.0118917	1	0.0244644
2202	SASH3	Immunodeficiency 102	301082	Immunology							0.0118917	1	0.0244644
2203	TNFSF12	TWEAK deficiency		Immunology							0.0118917	1	0.0244644
2204	PERP	Erythrokeratodermia variabilis et progressiva 7	619209	Immunology							0.0118917	1	0.0244644
2205	DBR1	Xerosis and growth failure with immune and pulmonary dysfunction syndrome	620510	Immunology							0.0118917	1	0.0244644
2206	TLR7	Immunodeficiency 74, COVID19-related, X-linked	301051	Immunology							0.0118917	1	0.0244644
2207	LACC1	Juvenile arthritis	618795	Immunology							0.0118917	1	0.0244644
2208	IFNAR1	Immunodeficiency 106, susceptibility to viral infections	619935	Immunology							0.0118917	1	0.0244644
2209	CHEK2	Tumor predisposition syndrome 4, breast/prostate/colorectal	609265	Oncology		C		9AB			0.0117132	1	0.0243751
2210	SOS2	Noonan syndrome 9	616559	Cardiovascular				8CD			0.0114829	1	0.02426
2211	EXPH5	Epidermolysis bullosa simplex 4, localized or generalized intermediate, autosomal recessive	615028	Dermatology					8		0.0113264	1	0.0241817
2212	PURA	Neurodevelopmental disorder with neonatal respiratory insufficiency, hypotonia, and feeding difficulties	616158	Neurology					6		0.0112679	1	0.0241525
2213	DDX41	Myeloproliferative/lymphoproliferative neoplasms, familial (multiple types), susceptibility to	616871	Hematology							0.0112083	1	0.0241227
2214	FLI1	Bleeding disorder, platelet-type, 21	617443	Hematology							0.0112083	1	0.0241227
2215	GSR	Hemolytic anemia due to glutathione reductase deficiency	618660	Hematology							0.0112083	1	0.0241227
2216	SERPINF2	Alpha-2-plasmin inhibitor deficiency	262850	Hematology							0.0112083	1	0.0241227
2217	PIGG	Blood group, EMM system	619812	Hematology							0.0112083	1	0.0241227
2218	SRP72	Bone marrow failure syndrome 1	614675	Hematology							0.0112083	1	0.0241227
2219	EPAS1	Erythrocytosis, familial, 4	611783	Hematology							0.0112083	1	0.0241227
2220	SLFN14	Bleeding disorder, platelet-type, 20	616913	Hematology							0.0112083	1	0.0241227
2221	TPI1	Hemolytic anemia due to triosephosphate isomerase deficiency	615512	Hematology							0.0112083	1	0.0241227
2222	TMPRSS6	Iron-refractory iron deficiency anemia	206200	Hematology							0.0112083	1	0.0241227
2223	GPI	Hemolytic anemia, nonspherocytic, due to glucose phosphate isomerase deficiency	613470	Hematology							0.0112083	1	0.0241227
2224	SRC	Thrombocytopenia 6	616937	Hematology							0.0112083	1	0.0241227
2225	HMOX1	Heme oxygenase-1 deficiency	614034	Hematology							0.0112083	1	0.0241227
2226	MUC5B	Pulmonary fibrosis, idiopathic, susceptibility to	178500	Pulmonology		C			3		0.0110983	1	0.0240676
2227	SFTPA2	Interstitial lung disease 2	178500	Pulmonology		C			3		0.0110983	1	0.0240676
2228	ANO10	Spinocerebellar ataxia, autosomal recessive 10	613728	Neurology		A					0.0109241	1	0.0239806
2229	DDR2	Spondylometaepiphyseal dysplasia, short limb-hand type	271665	Orthopedics		C					0.0109241	1	0.0239806
2230	GJC2	Spastic paraplegia 44, autosomal recessive	613206	Neurology		A					0.0109241	1	0.0239806
2231	HERC2	Intellectual developmental disorder, autosomal recessive 38	615516	Neurology		C					0.0109241	1	0.0239806
2232	CHST3	Spondyloepiphyseal dysplasia with congenital joint dislocations	143095	Orthopedics		C					0.0109241	1	0.0239806
2233	CHSY1	Temtamy preaxial brachydactyly syndrome	605282	Orthopedics		C					0.0109241	1	0.0239806
2234	ATP2A1	Brody myopathy	601003	Neurology		A					0.0109241	1	0.0239806
2235	GFER	Myopathy, mitochondrial progressive, with congenital cataract and developmental delay	613076	Neurology		C					0.0109241	1	0.0239806
2236	KPTN	Intellectual developmental disorder, autosomal recessive 41	615637	Neurology		C					0.0109241	1	0.0239806
2237	SLC4A11	Corneal endothelial dystrophy, autosomal recessive	217700	Ophthalmology		A					0.0109241	1	0.0239806
2238	HYCC1	Leukodystrophy, hypomyelinating, 5	610532	Neurology		A					0.0109241	1	0.0239806
2239	NKX3-2	Spondylo-megaepiphyseal-metaphyseal dysplasia	613330	Orthopedics		C					0.0109241	1	0.0239806
2240	TSEN54	Pontocerebellar hypoplasia type 4	225753	Neurology		A					0.0109241	1	0.0239806
2241	SNAP29	Cerebral dysgenesis, neuropathy, ichthyosis, and palmoplantar keratoderma syndrome	609528	Neurology		C					0.0109241	1	0.0239806
2242	SLCO2A1	Hypertrophic osteoarthropathy, primary, autosomal dominant	167100	Orthopedics		A					0.0109241	1	0.0239806
2243	DDHD1	Spastic paraplegia 28, autosomal recessive	609340	Neurology		C					0.0109241	1	0.0239806
2244	B3GLCT	Peters-plus syndrome	261540	Ophthalmology		A					0.0109241	1	0.0239806
2245	HINT1	Neuromyotonia and axonal neuropathy, autosomal recessive	137200	Neurology		A					0.0109241	1	0.0239806
2246	WNT7A	Fuhrmann syndrome	228930	Orthopedics		C					0.0109241	1	0.0239806
2247	GPC6	Omodysplasia 1	258315	Orthopedics		C					0.0109241	1	0.0239806
2248	CCDC88C	Hydrocephalus, congenital, 1	236600	Neurology		C					0.0109241	1	0.0239806
2249	SCP2	Leukoencephalopathy with dystonia and motor neuropathy	613724	Neurology		C					0.0109241	1	0.0239806
2250	SF3B1	Myelodysplastic syndrome, somatic	614286	Hematology							0.0108386	1	0.0239378
2251	IKZF5	Thrombocytopenia, autosomal dominant, 7	619130	Hematology							0.0108386	1	0.0239378
2252	BMP6	Iron overload, susceptibility to	620121	Hematology							0.0108386	1	0.0239378
2253	HBG1	Fetal hemoglobin quantitative trait locus 1	141749	Hematology							0.0108386	1	0.0239378
2254	PTGS1	Platelet-type bleeding disorder 12		Hematology							0.0108386	1	0.0239378
2255	NT5C3A	Anemia, hemolytic, due to UMPH1 deficiency	266120	Hematology							0.0108386	1	0.0239378
2256	EPOR	Erythrocytosis, familial, 1	133100	Hematology							0.0108386	1	0.0239378
2257	PIEZO1	Dehydrated hereditary stomatocytosis with or without pseudohyperkalemia and/or perinatal edema	194380	Hematology							0.0108386	1	0.0239378
2258	HRG	Thrombophilia 11 due to HRG deficiency	613116	Hematology							0.0108386	1	0.0239378
2259	RHCE	Rh-null disease, amorph type	617970	Hematology							0.0108386	1	0.0239378
2260	KLKB1	Fletcher factor (prekallikrein) deficiency	612423	Hematology							0.0108386	1	0.0239378
2261	KNG1	High molecular weight kininogen deficiency	228960	Hematology							0.0108386	1	0.0239378
2262	PLA2G7	Platelet-activating factor acetylhydrolase deficiency	614278	Hematology							0.0108386	1	0.0239378
2263	MPIG6B	Thrombocytopenia, anemia, and myelofibrosis	617441	Hematology							0.0108386	1	0.0239378
2264	FUT2	Vitamin B12 plasma trait		Hematology							0.0108386	1	0.0239378
2265	HBD	Thalassemia due to Hb Lepore		Hematology							0.0108386	1	0.0239378
2266	HEATR3	Diamond-Blackfan anemia 21	620072	Hematology							0.0108386	1	0.0239378
2267	RPL9	Diamond-Blackfan anemia		Hematology							0.0108386	1	0.0239378
2268	FUT1	Bombay phenotype	616754	Hematology							0.0108386	1	0.0239378
2269	HBE1	Thalassaemia epsilon-gamma-delta-beta		Hematology							0.0108386	1	0.0239378
2270	TYMS	Dyskeratosis congenita, digenic	620040	Hematology							0.0108386	1	0.0239378
2271	A4GALT	NOR polyagglutination syndrome	111400	Hematology							0.0108386	1	0.0239378
2272	EGLN1	Erythrocytosis, familial, 3	609820	Hematology							0.0108386	1	0.0239378
2273	RPS14	Macrocytic anemia, refractory, due to 5q deletion, somatic	153550	Hematology							0.0108386	1	0.0239378
2274	SLC29A3	Histiocytosis-lymphadenopathy plus syndrome	602782	Hematology							0.0108386	1	0.0239378
2275	GFI1B	Bleeding disorder, platelet-type, 17	187900	Hematology							0.0108386	1	0.0239378
2276	KCNN4	Dehydrated hereditary stomatocytosis 2	616689	Hematology							0.0108386	1	0.0239378
2277	SLC14A1	Blood group, Kidd	111000	Hematology							0.0108386	1	0.0239378
2278	TOMM70	Severe anaemia, lactic acidosis & developmental delay		Hematology							0.0108386	1	0.0239378
2279	TBXA2R	Bleeding disorder, platelet-type, 13, susceptibility to	614009	Hematology							0.0108386	1	0.0239378
2280	SERPINE1	Plasminogen activator inhibitor-1 deficiency	613329	Hematology							0.0108386	1	0.0239378
2281	ETV6	Thrombocytopenia 5	616216	Hematology							0.0108386	1	0.0239378
2282	AMPD3	AMP deaminase deficiency, erythrocytic	612874	Hematology							0.0108386	1	0.0239378
2283	RHD	Hemolytic disease of fetus and newborn, RH-induced	619462	Hematology							0.0108386	1	0.0239378
2284	WDR35	Short-rib thoracic dysplasia 7 with or without polydactyly	614091	Orthopedics		C					0.0105637	1	0.0238004
2285	CHKB	Muscular dystrophy, congenital, megaconial type	602541	Neurology		A					0.0105637	1	0.0238004
2286	ITGA7	Muscular dystrophy, congenital, due to ITGA7 deficiency	613204	Neurology		C					0.0105637	1	0.0238004
2287	MESP2	Spondylocostal dysostosis 2, autosomal recessive	608681	Orthopedics		C					0.0105637	1	0.0238004
2288	LARGE1	Muscular dystrophy-dystroglycanopathy (congenital with brain and eye anomalies), type A, 6	613154	Neurology		A					0.0105637	1	0.0238004
2289	AP4M1	Spastic paraplegia 50, autosomal recessive	612936	Neurology		C					0.0105637	1	0.0238004
2290	RETREG1	Neuropathy, hereditary sensory and autonomic, type IIB	613115	Neurology		C					0.0105637	1	0.0238004
2291	PLOD2	Bruck syndrome 2	609220	Orthopedics		C					0.0105637	1	0.0238004
2292	SLC25A22	Developmental and epileptic encephalopathy 3	609304	Neurology		C					0.0105637	1	0.0238004
2293	STAC3	Congenital myopathy 13	255995	Neurology		C					0.0105637	1	0.0238004
2294	ST3GAL5	Salt and pepper developmental regression syndrome	609056	Neurology		C					0.0105637	1	0.0238004
2295	PRICKLE1	Epilepsy, progressive myoclonic 1B	612437	Neurology		C					0.0105637	1	0.0238004
2296	CUL7	3-M syndrome 1	273750	Orthopedics		A					0.0105637	1	0.0238004
2297	NUP62	Striatonigral degeneration, infantile	271930	Neurology		C					0.0105637	1	0.0238004
2298	RELN	Lissencephaly 2 (Norman-Roberts type)	257320	Neurology		C					0.0105637	1	0.0238004
2299	FAM161A	Retinitis pigmentosa 28	606068	Ophthalmology		A					0.0105637	1	0.0238004
2300	OBSL1	3-M syndrome 2	612921	Orthopedics		A					0.0105637	1	0.0238004
2301	VPS13A	Choreoacanthocytosis	200150	Neurology		A					0.0105637	1	0.0238004
2302	CENPJ	Microcephaly 6, primary, autosomal recessive	608393	Neurology		C					0.0105637	1	0.0238004
2303	TTC21B	Short-rib thoracic dysplasia 4 with or without polydactyly	613819	Orthopedics		C					0.0105637	1	0.0238004
2304	DLL3	Spondylocostal dysostosis 1, autosomal recessive	277300	Orthopedics		A					0.0105637	1	0.0238004
2305	SPEG	Centronuclear myopathy 5	615959	Neurology		C					0.0105637	1	0.0238004
2306	FKRP	Muscular dystrophy-dystroglycanopathy (congenital with brain and eye anomalies), type A, 5	613153	Neurology		A					0.0105637	1	0.0238004
2307	MLC1	Megalencephalic leukoencephalopathy with subcortical cysts 1	604004	Neurology		A					0.0105637	1	0.0238004
2308	CNGB3	Achromatopsia 3	262300	Ophthalmology		A					0.0105637	1	0.0238004
2309	AMPD1	Myopathy due to myoadenylate deaminase deficiency	615511	Neurology		C					0.0105637	1	0.0238004
2310	VPS53	Pontocerebellar hypoplasia, type 2E	615851	Neurology		C					0.0105637	1	0.0238004
2311	DAG1	Muscular dystrophy-dystroglycanopathy (congenital with brain and eye anomalies), type A, 9	616538	Neurology		C					0.0105637	1	0.0238004
2312	CDK5RAP2	Microcephaly 3, primary, autosomal recessive	604804	Neurology		C					0.0105637	1	0.0238004
2313	ACO2	Optic atrophy 9	616289	Ophthalmology		C					0.0105637	1	0.0238004
2314	ZNF469	Brittle cornea syndrome 1	229200	Ophthalmology		A					0.0105637	1	0.0238004
2315	RAB3GAP2	Warburg micro syndrome 2	614225	Neurology		C					0.0105637	1	0.0238004
2316	TUFM	Combined oxidative phosphorylation deficiency 4	610678	Metabolism					5		0.0105231	1	0.0237801
2317	PRKG1	Aortic aneurysm, familial thoracic 8	615436	Cardiovascular				12CC			0.0103368	1	0.0236869
2318	LOX	Aortic aneurysm, familial thoracic 10	617168	Cardiovascular				12CC			0.0103368	1	0.0236869
2319	DNAJB11	Polycystic kidney disease 6 with or without polycystic liver disease	618061	Nephrology				9CA			0.0100462	1	0.0235416
2320	GANAB	Polycystic kidney disease 3	600666	Nephrology				9CA			0.0100462	1	0.0235416
2321	DNAJB13	Ciliary dyskinesia, primary, 34	617091	Pulmonology					9		0.010006	1	0.0235215
2322	FAM20A	Amelogenesis imperfecta, type IG (enamel-renal syndrome)	204690	ENT/Dental							0.00995644	1	0.0234967
2323	TEK	Glaucoma 3, primary congenital, E	617272	Oncology					9		0.00984376	1	0.0234404
2324	ARHGEF9	Developmental and epileptic encephalopathy 8	300607	Neurology		C					0.00974854	1	0.0233928
2325	KIF4A	Taurodontism, microdontia, and dens invaginatus	313490	ENT/Dental							0.00962761	1	0.0233323
2326	TNC	Deafness, autosomal dominant 56	615629	ENT/Dental							0.00962761	1	0.0233323
2327	PLAG1	Adenomas, salivary gland pleomorphic, somatic	181030	ENT/Dental							0.00962761	1	0.0233323
2328	ATP6V1B2	Deafness, congenital, with onychodystrophy, autosomal dominant	124480	ENT/Dental							0.00962761	1	0.0233323
2329	CLIC5	Deafness, autosomal recessive 103	616042	ENT/Dental							0.00962761	1	0.0233323
2330	SLC26A5	Deafness, autosomal recessive 61	613865	ENT/Dental							0.00962761	1	0.0233323
2331	WBP2	Deafness, autosomal recessive 107	617639	ENT/Dental							0.00962761	1	0.0233323
2332	FAM83H	Amelogenesis imperfecta, type IIIA	130900	ENT/Dental							0.00962761	1	0.0233323
2333	IL11RA	Craniosynostosis and dental anomalies	614188	ENT/Dental							0.00962761	1	0.0233323
2334	LMX1A	Deafness, autosomal dominant 7	601412	ENT/Dental							0.00962761	1	0.0233323
2335	PLS1	Deafness, autosomal dominant 76	618787	ENT/Dental							0.00962761	1	0.0233323
2336	RELT	Amelogenesis imperfecta, type IIIC	618386	ENT/Dental							0.00962761	1	0.0233323
2337	ITGB6	Amelogenesis imperfecta, type IH	616221	ENT/Dental							0.00962761	1	0.0233323
2338	BCAP31	Deafness, dystonia, and cerebral hypomyelination	300475	ENT/Dental							0.00962761	1	0.0233323
2339	AMBN	Amelogenesis imperfecta, type IF	616270	ENT/Dental							0.00962761	1	0.0233323
2340	PAX9	Tooth agenesis, selective, 3	604625	ENT/Dental							0.00962761	1	0.0233323
2341	A2ML1	Otitis media, susceptibility to	166760	ENT/Dental							0.00962761	1	0.0233323
2342	TSHZ1	Aural atresia, congenital	607842	ENT/Dental							0.00962761	1	0.0233323
2343	PI4KB	Deafness, autosomal dominant 87	620281	ENT/Dental							0.00962761	1	0.0233323
2344	HOXA2	Microtia with or without hearing impairment (AD)	612290	ENT/Dental							0.00962761	1	0.0233323
2345	MCM2	Deafness, autosomal dominant 70	616968	ENT/Dental							0.00962761	1	0.0233323
2346	AFG2B	Deafness, autosomal recessive 119	619615	ENT/Dental							0.00962761	1	0.0233323
2347	ODAPH	Amelogenesis imperfecta, type IIA4	614832	ENT/Dental							0.00962761	1	0.0233323
2348	WNT10B	Tooth agenesis, selective, 8	617073	ENT/Dental							0.00962761	1	0.0233323
2349	ERLEC1	Class III malocclusion		ENT/Dental							0.00962761	1	0.0233323
2350	MSX1	Tooth agenesis, selective, 1, with or without orofacial cleft	106600	ENT/Dental							0.00962761	1	0.0233323
2351	ARSG	Usher syndrome, type IV	618144	ENT/Dental							0.00962761	1	0.0233323
2352	MPZL2	Deafness, autosomal recessive 111	618145	ENT/Dental							0.00962761	1	0.0233323
2353	GRXCR2	Deafness, autosomal recessive 101	615837	ENT/Dental							0.00962761	1	0.0233323
2354	ACP4	Amelogenesis imperfecta, type IJ	617297	ENT/Dental							0.00962761	1	0.0233323
2355	ENAM	Amelogenesis imperfecta, type IB	104500	ENT/Dental							0.00962761	1	0.0233323
2356	GPR68	Amelogenesis imperfecta, hypomaturation type, IIA6	617217	ENT/Dental							0.00962761	1	0.0233323
2357	EPS8L2	Deafness autosomal recessive 106	617637	ENT/Dental							0.00962761	1	0.0233323
2358	SLC7A8	Hearing loss, age-related		ENT/Dental							0.00962761	1	0.0233323
2359	KLK4	Amelogenesis imperfecta, type IIA1	204700	ENT/Dental							0.00962761	1	0.0233323
2360	SLC24A4	Amelogenesis imperfecta, type IIA5	615887	ENT/Dental							0.00962761	1	0.0233323
2361	GRHL3	van der Woude syndrome 2	606713	ENT/Dental							0.00962761	1	0.0233323
2362	TBX21	Asthma and nasal polyps	208550	ENT/Dental							0.00962761	1	0.0233323
2363	MMP20	Amelogenesis imperfecta, type IIA2	612529	ENT/Dental							0.00962761	1	0.0233323
2364	NRXN1	Schizophrenia, susceptibility to, 17	614332	Neurology		C					0.00954185	1	0.0232894
2365	ATP6AP2	Intellectual developmental disorder, X-linked syndromic, Hedera type	300423	Neurology		C					0.00942651	1	0.0232318
2366	ARSL	Chondrodysplasia punctata, X-linked recessive	302950	Orthopedics		C					0.00942651	1	0.0232318
2367	BVES	Muscular dystrophy, limb-girdle, autosomal recessive 25	616812	Neurology		C					0.00928946	1	0.0231632
2368	MAPT	Parkinson disease, susceptibility to	168600	Neurology		C					0.00928946	1	0.0231632
2369	BICD2	Spinal muscular atrophy, lower extremity-predominant, 2A, autosomal dominant	615290	Neurology		A					0.00928946	1	0.0231632
2370	TFAP2A	Branchiooculofacial syndrome	113620	Ophthalmology		A					0.00928946	1	0.0231632
2371	CCDC78	Centronuclear myopathy 4	614807	Neurology		C					0.00928946	1	0.0231632
2372	SLC16A12	Cataract 47, juvenile, with microcornea	612018	Ophthalmology		C					0.00928946	1	0.0231632
2373	MYOT	Myopathy, myofibrillar, 3	609200	Neurology		C					0.00928946	1	0.0231632
2374	NLGN4X	Autism susceptibility, X-linked 2	300495	Neurology		C					0.00922658	1	0.0231318
2375	NLGN3	Autism susceptibility, X-linked 1	300425	Neurology		C					0.00922658	1	0.0231318
2376	CTSA	Galactosialidosis	256540	Metabolism					6		0.00903106	1	0.023034
2377	MYBPC1	Congenital myopathy 16	618524	Neurology		C					0.00898245	1	0.0230097
2378	RAD51B	Breast and/or ovarian cancer		Oncology		C					0.00898245	1	0.0230097
2379	SLC12A5	Epilepsy, idiopathic generalized, susceptibility to, 14	616685	Neurology		C					0.00898245	1	0.0230097
2380	APP	Alzheimer disease 1, familial	104300	Neurology		C					0.00898245	1	0.0230097
2381	PNKD	Paroxysmal nonkinesigenic dyskinesia 1	118800	Neurology		A					0.00898245	1	0.0230097
2382	LUM	Amyotrophic lateral sclerosis		Neurology		C					0.00898245	1	0.0230097
2383	RUNX2	Cleidocranial dysplasia	119600	Orthopedics		A					0.00898245	1	0.0230097
2384	CSF1R	Leukoencephalopathy, diffuse hereditary, with spheroids 1	221820	Neurology		C					0.00898245	1	0.0230097
2385	BARD1	Breast cancer, susceptibility to	114480	Oncology		C					0.00898245	1	0.0230097
2386	FSCN2	Retinitis pigmentosa 30	607921	Ophthalmology		C					0.00898245	1	0.0230097
2387	NRG1	Schizophrenia, susceptibility to	603013	Neurology		C					0.00898245	1	0.0230097
2388	KCNQ3	Seizures, benign neonatal, 2	121201	Neurology		C					0.00898245	1	0.0230097
2389	ATP1A3	Rapid-onset dystonia-parkinsonism		Neurology		C					0.00898245	1	0.0230097
2390	CHRNA2	Epilepsy, nocturnal frontal lobe, type 4	610353	Neurology		C					0.00898245	1	0.0230097
2391	ACBD5	Retinal dystrophy with leukodystrophy	618863	Ophthalmology		C					0.00898245	1	0.0230097
2392	VSX1	Keratoconus 1	148300	Ophthalmology		C					0.00898245	1	0.0230097
2393	SLC33A1	Spastic paraplegia 42, autosomal dominant	612539	Neurology		C					0.00898245	1	0.0230097
2394	NEDD4L	Periventricular nodular heterotopia 7	617201	Neurology		C					0.00898245	1	0.0230097
2395	AKT3	Megalencephaly-polymicrogyria-polydactyly-hydrocephalus syndrome 2	615937	Neurology		C					0.00898245	1	0.0230097
2396	LGI1	Epilepsy, familial temporal lobe, 1	600512	Neurology		C					0.00898245	1	0.0230097
2397	MAGI2	Infantile spasms		Neurology		A					0.00898245	1	0.0230097
2398	SLC4A10	Neurodevelopmental disorder with hypotonia and characteristic brain abnormalities	620746	Neurology		C					0.00898245	1	0.0230097
2399	NAA15	Intellectual developmental disorder, autosomal dominant 50, with behavioral abnormalities	617787	Neurology		C					0.00898245	1	0.0230097
2400	SIX3	Holoprosencephaly 2	157170	Neurology		A					0.00898245	1	0.0230097
2401	TARDBP	Amyotrophic lateral sclerosis 10, with or without FTD	612069	Neurology		C					0.00898245	1	0.0230097
2402	DCTN1	Neuronopathy, distal hereditary motor, autosomal dominant 14	607641	Neurology		C					0.00898245	1	0.0230097
2403	TFG	Hereditary motor and sensory neuropathy, Okinawa type	604484	Neurology		A					0.00898245	1	0.0230097
2404	KIF22	Spondyloepimetaphyseal dysplasia with joint laxity, type 2	603546	Orthopedics		C					0.00898245	1	0.0230097
2405	ATN1	Dentatorubral-pallidoluysian atrophy	125370	Neurology		C					0.00898245	1	0.0230097
2406	CACNA2D1	Developmental and epileptic encephalopathy 110	620149	Neurology		C					0.00898245	1	0.0230097
2407	ZIC2	Holoprosencephaly 5	609637	Neurology		A					0.00898245	1	0.0230097
2408	KDM5B	Intellectual developmental disorder, autosomal recessive 65	618109	Neurology		C					0.00898245	1	0.0230097
2409	DPP6	Intellectual developmental disorder, autosomal dominant 33	616311	Neurology		C					0.00898245	1	0.0230097
2410	SHH	Holoprosencephaly 3	142945	Neurology		A					0.00898245	1	0.0230097
2411	GABRA1	Epilepsy, juvenile myoclonic, susceptibility to, 5	611136	Neurology		C					0.00898245	1	0.0230097
2412	CDON	Holoprosencephaly 11	614226	Neurology		C					0.00898245	1	0.0230097
2413	PHOX2A	Fibrosis of extraocular muscles, congenital, 2	602078	Ophthalmology		C					0.00898245	1	0.0230097
2414	DLC1	Colorectal cancer, somatic	114500	Oncology		C					0.00898245	1	0.0230097
2415	GLI3	Greig cephalopolysyndactyly syndrome	175700	Orthopedics		A					0.00898245	1	0.0230097
2416	CENPF	Stromme syndrome	243605	Medical Genetics					6		0.00887985	1	0.0229584
2417	PIGQ	Multiple congenital anomalies-hypotonia-seizures syndrome 4	618548	Medical Genetics					6		0.00887985	1	0.0229584
2418	OPLAH	5-oxoprolinase deficiency	260005	Metabolism					4		0.00884612	1	0.0229416
2419	RAD51	Mirror movements 2	614508	Neurology					9		0.00881962	1	0.0229283
2420	NDUFA1	Mitochondrial complex I deficiency, nuclear type 12	301020	Metabolism					5		0.00871269	1	0.0228749
2421	B3GALT6	Ehlers-Danlos syndrome, spondylodysplastic type, 2	615349	Cardiovascular							0.00855934	1	0.0227982
2422	GPNMB	Amyloidosis, primary localized cutaneous, 3	617920	Dermatology							0.00855934	1	0.0227982
2423	TNNI3K	Cardiac conduction disease with or without dilated cardiomyopathy	616117	Cardiovascular							0.00855934	1	0.0227982
2424	HYAL2	Platelet aggregation		Cardiovascular							0.00855934	1	0.0227982
2425	ITPR2	Anhidrosis, isolated, with normal sweat glands	106190	Dermatology							0.00855934	1	0.0227982
2426	CAST	Peeling skin with leukonychia, acral punctate keratoses, cheilitis, and knuckle pads	616295	Dermatology							0.00855934	1	0.0227982
2427	DPYS	Dihydropyrimidinuria	222748	Cardiovascular							0.00855934	1	0.0227982
2428	NT5E	Calcification of joints and arteries	211800	Cardiovascular							0.00855934	1	0.0227982
2429	AEBP1	Ehlers-Danlos syndrome, classic-like, 2	618000	Cardiovascular							0.00855934	1	0.0227982
2430	KRT2	Ichthyosis bullosa of Siemens	146800	Dermatology							0.00855934	1	0.0227982
2431	LORICRIN	Vohwinkel syndrome with ichthyosis	604117	Dermatology							0.00855934	1	0.0227982
2432	ELMO2	Vascular malformation, primary intraosseous	606893	Cardiovascular							0.00855934	1	0.0227982
2433	FKBP14	Ehlers-Danlos syndrome, kyphoscoliotic type, 2	614557	Cardiovascular							0.00855934	1	0.0227982
2434	ADAM10	Reticulate acropigmentation of Kitamura	615537	Dermatology							0.00855934	1	0.0227982
2435	KRT6C	Palmoplantar keratoderma, nonepidermolytic, focal or diffuse	615735	Dermatology							0.00855934	1	0.0227982
2436	USB1	Poikiloderma with neutropenia	604173	Dermatology							0.00855934	1	0.0227982
2437	SASH1	Dyschromatosis universalis hereditaria 1	127500	Dermatology							0.00855934	1	0.0227982
2438	YY1AP1	Grange syndrome	602531	Cardiovascular							0.00855934	1	0.0227982
2439	CYP26C1	Focal facial dermal dysplasia 4	614974	Dermatology							0.00855934	1	0.0227982
2440	FZD6	Nail disorder, nonsyndromic congenital, 1	161050	Dermatology							0.00855934	1	0.0227982
2441	KLHL24	Cardiomyopathy, familial hypertrophic, 29, with polyglucosan bodies	620236	Cardiovascular							0.00855934	1	0.0227982
2442	SLC39A13	Ehlers-Danlos syndrome, spondylodysplastic type, 3	612350	Cardiovascular							0.00855934	1	0.0227982
2443	B4GALT7	Ehlers-Danlos syndrome, spondylodysplastic type, 1	130070	Cardiovascular							0.00855934	1	0.0227982
2444	XYLT2	Pseudoxanthoma elasticum, modifier of severity of	264800	Dermatology							0.00855934	1	0.0227982
2445	CLDN10	HELIX syndrome	617671	Dermatology							0.00855934	1	0.0227982
2446	EDNRA	Mandibulofacial dysostosis with alopecia	616367	Dermatology							0.00855934	1	0.0227982
2447	SERPINB7	Palmoplantar keratoderma, Nagashima type	615598	Dermatology							0.00855934	1	0.0227982
2448	TRAF7	Cardiac, facial, and digital anomalies with developmental delay	618164	Cardiovascular							0.00855934	1	0.0227982
2449	RGS2	Hypertension		Cardiovascular							0.00827627	1	0.0226567
2450	CIB1	Epidermodysplasia verruciformis, susceptibility to, 3	618267	Dermatology							0.00827627	1	0.0226567
2451	ADAMTS19	Cardiac valvular dysplasia 2	620067	Cardiovascular							0.00827627	1	0.0226567
2452	LZTR1	Noonan syndrome 10	616564	Cardiovascular							0.00827627	1	0.0226567
2453	GLMN	Glomuvenous malformations	138000	Dermatology							0.00827627	1	0.0226567
2454	CBLN2	Pulmonary hypertension		Cardiovascular							0.00827627	1	0.0226567
2455	OSTC	Heterotaxy		Cardiovascular							0.00827627	1	0.0226567
2456	SUPT5H	Congenital heart disease		Cardiovascular							0.00827627	1	0.0226567
2457	PPP1CB	Noonan syndrome-like disorder with loose anagen hair 2	617506	Cardiovascular							0.00827627	1	0.0226567
2458	ACTRT1	Bazex-Dupré-Christol syndrome		Dermatology							0.00827627	1	0.0226567
2459	DSE	Ehlers-Danlos syndrome, musculocontractural type 2	615539	Cardiovascular							0.00827627	1	0.0226567
2460	MNS1	Heterotaxy, visceral, 9, autosomal, with male infertility	618948	Cardiovascular							0.00827627	1	0.0226567
2461	MYH7B	Cardiomyopathy, hypertrophic		Cardiovascular							0.00827627	1	0.0226567
2462	GIMAP5	Portal hypertension, noncirrhotic, 2	619463	Cardiovascular							0.00827627	1	0.0226567
2463	C1R	Ehlers-Danlos syndrome, periodontal type, 1	130080	Cardiovascular							0.00827627	1	0.0226567
2464	SCARB1	High density lipoprotein cholesterol level QTL6	610762	Cardiovascular							0.00827627	1	0.0226567
2465	CDK13	Congenital heart defects, dysmorphic facial features, and intellectual developmental disorder	617360	Cardiovascular							0.00827627	1	0.0226567
2466	ROBO4	Aortic valve disease 3	618496	Cardiovascular							0.00827627	1	0.0226567
2467	RIPK4	CHAND syndrome	214350	Dermatology							0.00827627	1	0.0226567
2468	USF1	Hyperlipidemia, familial combined, susceptibility to	602491	Cardiovascular							0.00827627	1	0.0226567
2469	KRT9	Palmoplantar keratoderma, epidermolytic, 1	144200	Dermatology							0.00827627	1	0.0226567
2470	SULT2B1	Ichthyosis, congenital, autosomal recessive 14	617571	Dermatology							0.00827627	1	0.0226567
2471	TMEM260	Structural heart defects and renal anomalies syndrome	617478	Cardiovascular							0.00827627	1	0.0226567
2472	KRT4	White sponge nevus 1	193900	Dermatology							0.00827627	1	0.0226567
2473	MAPRE2	Symmetric circumferential skin creases, congenital, 2	616734	Dermatology							0.00827627	1	0.0226567
2474	KIF21B	Long QT syndrome		Cardiovascular							0.00827627	1	0.0226567
2475	MEF2A	Coronary artery disease, autosomal dominant, 1	608320	Cardiovascular							0.00827627	1	0.0226567
2476	KRT81	Monilethrix	158000	Dermatology							0.00827627	1	0.0226567
2477	STX1A	Autism spectrum disorder		Cardiovascular							0.00827627	1	0.0226567
2478	MYLK3	Cardiomyopathy, dilated		Cardiovascular							0.00827627	1	0.0226567
2479	CTSB	Keratolytic winter erythema	148370	Dermatology							0.00827627	1	0.0226567
2480	ANGPTL3	Hypobetalipoproteinemia, familial, 2	605019	Cardiovascular							0.00827627	1	0.0226567
2481	APOA1	Hypoalphalipoproteinemia, primary, 2, intermediate	619836	Cardiovascular							0.00827627	1	0.0226567
2482	RSPO4	Anonychia congenita	206800	Dermatology							0.00827627	1	0.0226567
2483	PMVK	Porokeratosis 1, multiple types	175800	Dermatology							0.00827627	1	0.0226567
2484	AQP5	Palmoplantar keratoderma, Bothnian type	600231	Dermatology							0.00827627	1	0.0226567
2485	NR2F2	Congenital heart defects, multiple types, 4	615779	Cardiovascular							0.00827627	1	0.0226567
2486	TSR1	Spontaneous coronary artery dissection		Cardiovascular							0.00827627	1	0.0226567
2487	FDPS	Porokeratosis 9, multiple types	616631	Dermatology							0.00827627	1	0.0226567
2488	CETP	Hyperalphalipoproteinemia	143470	Cardiovascular							0.00827627	1	0.0226567
2489	BMS1	Aplasia cutis congenita, nonsyndromic	107600	Dermatology							0.00827627	1	0.0226567
2490	MVD	Porokeratosis 7, multiple types	614714	Dermatology							0.00827627	1	0.0226567
2491	POFUT1	Dowling-Degos disease 2	615327	Dermatology							0.00827627	1	0.0226567
2492	CFAP45	Heterotaxy, visceral, 11, autosomal, with male infertility	619608	Cardiovascular							0.00827627	1	0.0226567
2493	CELSR3	Congenital heart defects		Cardiovascular							0.00827627	1	0.0226567
2494	STAP1	Hypercholesterolaemia		Cardiovascular							0.00827627	1	0.0226567
2495	PKD1L1	Heterotaxy, visceral, 8, autosomal	617205	Cardiovascular							0.00827627	1	0.0226567
2496	ATP13A3	Pulmonary hypertension, primary, 5	265400	Cardiovascular							0.00827627	1	0.0226567
2497	KDM5A	Congenital heart disease		Cardiovascular							0.00827627	1	0.0226567
2498	KLF10	Hypertrophic cardiomyopathy		Cardiovascular							0.00827627	1	0.0226567
2499	ETS1	Congenital heart disease		Cardiovascular							0.00827627	1	0.0226567
2500	CDH2	Arrhythmogenic right ventricular dysplasia 14	618920	Cardiovascular							0.00827627	1	0.0226567
2501	FERMT1	Kindler syndrome	173650	Dermatology							0.00827627	1	0.0226567
2502	UVSSA	UV-sensitive syndrome 3	614640	Dermatology							0.00827627	1	0.0226567
2503	SHOX2	Atrial fibrillation		Cardiovascular							0.00827627	1	0.0226567
2504	HLA-B	Stevens-Johnson syndrome, susceptibility to	608579	Dermatology							0.00827627	1	0.0226567
2505	PLD1	Cardiac valvular dysplasia 1	212093	Cardiovascular							0.00827627	1	0.0226567
2506	MRAS	Noonan syndrome 11	618499	Cardiovascular							0.00827627	1	0.0226567
2507	LRP1	Keratosis pilaris atrophicans	604093	Dermatology							0.00827627	1	0.0226567
2508	PLCD1	Nail disorder, nonsyndromic congenital, 3, (leukonychia)	151600	Dermatology							0.00827627	1	0.0226567
2509	KRT83	Monilethrix	158000	Dermatology							0.00827627	1	0.0226567
2510	ATP2C1	Hailey-Hailey disease	169600	Dermatology							0.00827627	1	0.0226567
2511	PRKACA	Cardioacrofacial dysplasia 1	619142	Cardiovascular							0.00827627	1	0.0226567
2512	MFAP5	Aortic aneurysm, familial thoracic 9	616166	Cardiovascular							0.00827627	1	0.0226567
2513	STING1	STING-associated vasculopathy, infantile-onset	615934	Cardiovascular							0.00827627	1	0.0226567
2514	RRAS2	Noonan syndrome 12	618624	Cardiovascular							0.00827627	1	0.0226567
2515	STAT4	Disabling pansclerotic morphea of childhood	620443	Dermatology							0.00827627	1	0.0226567
2516	KRT13	White sponge nevus 2	615785	Dermatology							0.00827627	1	0.0226567
2517	PRKAG3	Skeletal muscle glycogen content and metabolism QTL	619030	Cardiovascular							0.00827627	1	0.0226567
2518	RPL3L	Cardiomyopathy, dilated, 2D	619371	Cardiovascular							0.00827627	1	0.0226567
2519	MMP21	Heterotaxy, visceral, 7, autosomal	616749	Cardiovascular							0.00827627	1	0.0226567
2520	ANGPTL4	Plasma triglyceride level QTL, low	615881	Cardiovascular							0.00827627	1	0.0226567
2521	LIPG	Higher plasma HDL cholesterol		Cardiovascular							0.00827627	1	0.0226567
2522	CYFIP1	Congenital heart disease		Cardiovascular							0.00827627	1	0.0226567
2523	KRT10	Ichthyosis, annular epidermolytic 1	607602	Dermatology							0.00827627	1	0.0226567
2524	CIROP	Heterotaxy, visceral, 12, autosomal	619702	Cardiovascular							0.00827627	1	0.0226567
2525	CERS3	Ichthyosis, congenital, autosomal recessive 9	615023	Dermatology							0.00827627	1	0.0226567
2526	PPA2	Sudden cardiac failure, infantile	617222	Cardiovascular							0.00827627	1	0.0226567
2527	TLL1	Atrial septal defect 6	613087	Cardiovascular							0.00827627	1	0.0226567
2528	C1S	Ehlers-Danlos syndrome, periodontal type, 2	617174	Cardiovascular							0.00827627	1	0.0226567
2529	ROS1	Myocardial infarction, association with		Cardiovascular							0.00827627	1	0.0226567
2530	KCND2	Atrial fibrillation, nocturnal		Cardiovascular							0.00827627	1	0.0226567
2531	PSENEN	Acne inversa, familial, 2, with or without Dowling-Degos disease	613736	Dermatology							0.00827627	1	0.0226567
2532	PRKACB	Cardioacrofacial dysplasia 2	619143	Cardiovascular							0.00827627	1	0.0226567
2533	ALPK3	Cardiomyopathy, familial hypertrophic 27	618052	Cardiovascular							0.00827627	1	0.0226567
2534	PPP1R13L	Arrhythmogenic cardiomyopathy with variable ectodermal abnormalities	620519	Cardiovascular							0.00827627	1	0.0226567
2535	NUP210	Abnormal cardiac left-right patterning		Cardiovascular							0.00827627	1	0.0226567
2536	MAPK1	Noonan syndrome 13	619087	Cardiovascular							0.00827627	1	0.0226567
2537	JMJD1C	Congenital heart disease in 22q11.2 deletion syndrome patients		Cardiovascular							0.00827627	1	0.0226567
2538	KITLG	Hyperpigmentation with or without hypopigmentation	145250	Dermatology							0.00827627	1	0.0226567
2539	CFAP53	Heterotaxy, visceral, 6, autosomal recessive	614779	Cardiovascular							0.00827627	1	0.0226567
2540	HAND2	HAND2 related congenital heart defect		Cardiovascular							0.00827627	1	0.0226567
2541	NCSTN	Acne inversa, familial, 1	142690	Dermatology							0.00827627	1	0.0226567
2542	KRT1	Ichthyosis, annular epidermolytic 2	620148	Dermatology							0.00827627	1	0.0226567
2543	COX7B	Linear skin defects with multiple congenital anomalies 2	300887	Dermatology							0.00827627	1	0.0226567
2544	TRIM63	Hypertrophic cardiomyopathy		Cardiovascular							0.00827627	1	0.0226567
2545	NOS3	Coronary artery spasm 1, susceptibility to		Cardiovascular							0.00827627	1	0.0226567
2546	APOC3	Apolipoprotein C-III deficiency	614028	Cardiovascular							0.00827627	1	0.0226567
2547	TUBB	Symmetric circumferential skin creases, congenital, 1	156610	Dermatology							0.00827627	1	0.0226567
2548	SDR9C7	Ichthyosis, congenital, autosomal recessive 13	617574	Dermatology							0.00827627	1	0.0226567
2549	MTX2	Mandibuloacral dysplasia progeroid syndrome	619127	Dermatology							0.00827627	1	0.0226567
2550	PPP1R17	Hypercholesterolemia, susceptibility to	143890	Cardiovascular							0.00827627	1	0.0226567
2551	ATP2A2	Acrokeratosis verruciformis	101900	Dermatology							0.00827627	1	0.0226567
2552	LMOD2	Cardiomyopathy, dilated, 2G	619897	Cardiovascular							0.00827627	1	0.0226567
2553	LRP6	Coronary artery disease, autosomal dominant, 2	610947	Cardiovascular							0.00827627	1	0.0226567
2554	HR	Atrichia with papular lesions	209500	Dermatology							0.00827627	1	0.0226567
2555	EPHX2	Hypercholesterolemia, familial, due to LDLR defect, modifier of	143890	Cardiovascular							0.00827627	1	0.0226567
2556	CHST14	Ehlers-Danlos syndrome, musculocontractural type 1	601776	Cardiovascular							0.00827627	1	0.0226567
2557	CREB3L3	Hypertriglyceridemia 2	619324	Cardiovascular							0.00827627	1	0.0226567
2558	KRT86	Monilethrix	158000	Dermatology							0.00827627	1	0.0226567
2559	GPD1	Hypertriglyceridemia, transient infantile	614480	Cardiovascular							0.00827627	1	0.0226567
2560	NRAP	Myofibrillar myopathy		Cardiovascular							0.00827627	1	0.0226567
2561	SLC17A9	Porokeratosis 8, disseminated superficial actinic type	616063	Dermatology							0.00827627	1	0.0226567
2562	SYNM	Cardiomyopathy		Cardiovascular							0.00827627	1	0.0226567
2563	LPA	LPA deficiency, congenital	618807	Cardiovascular							0.00827627	1	0.0226567
2564	THSD4	Aortic aneurysm, familial thoracic 12	619825	Cardiovascular							0.00827627	1	0.0226567
2565	TRPV3	Palmoplantar keratoderma, nonepidermolytic, focal 2	616400	Dermatology							0.00827627	1	0.0226567
2566	PEPD	Prolidase deficiency	170100	Dermatology							0.00827627	1	0.0226567
2567	KDR	Hemangioma, capillary infantile, susceptibility to	602089	Dermatology							0.00827627	1	0.0226567
2568	PADI3	Uncombable hair syndrome	191480	Dermatology							0.00827627	1	0.0226567
2569	SIRT3	Myocardial infarction		Cardiovascular							0.00827627	1	0.0226567
2570	CFAP52	Heterotaxy, visceral, 10, autosomal, with male infertility	619607	Cardiovascular							0.00827627	1	0.0226567
2571	DSG1	Keratosis palmoplantaris striata I, AD	148700	Dermatology							0.00827627	1	0.0226567
2572	CYLD	Brooke-Spiegler syndrome	605041	Dermatology							0.00827627	1	0.0226567
2573	ABCB6	Dyschromatosis universalis hereditaria 3	615402	Dermatology							0.00827627	1	0.0226567
2574	AAGAB	Keratoderma, palmoplantar, punctate type IA	148600	Dermatology							0.00827627	1	0.0226567
2575	NPC1L1	Low density lipoprotein cholesterol level QTL 7	617966	Cardiovascular							0.00827627	1	0.0226567
2576	TMC6	Epidermodysplasia verruciformis, susceptibility to, 1	226400	Dermatology							0.00827627	1	0.0226567
2577	ITGA2	Glycoprotein Ia deficiency / Bleeding disorder, platelet-type, 9		Cardiovascular					4		0.00784206	1	0.0224395
2578	KCNB1	Developmental and epileptic encephalopathy 26	616056	Neurology					7		0.00781287	1	0.022425
2579	SH3PXD2B	Frank-ter Haar syndrome	249420	Medical Genetics							0.00765813	1	0.0223476
2580	EIF4A3	Robin sequence with cleft mandible and limb anomalies	268305	Medical Genetics							0.00765813	1	0.0223476
2581	EMG1	Bowen-Conradi syndrome	211180	Medical Genetics							0.00765813	1	0.0223476
2582	TRMT10C	Combined oxidative phosphorylation deficiency 30	616974	Metabolism							0.00765813	1	0.0223476
2583	KCNJ6	Keppen-Lubinsky syndrome	614098	Medical Genetics							0.00765813	1	0.0223476
2584	FTO	Growth retardation, developmental delay, facial dysmorphism	612938	Medical Genetics							0.00765813	1	0.0223476
2585	ELAC2	Combined oxidative phosphorylation deficiency 17	615440	Metabolism							0.00765813	1	0.0223476
2586	MFRP	Microphthalmia, isolated 5	611040	Medical Genetics							0.00765813	1	0.0223476
2587	SPRTN	Ruijs-Aalfs syndrome	616200	Medical Genetics							0.00765813	1	0.0223476
2588	SNRPB	Cerebrocostomandibular syndrome	117650	Medical Genetics							0.00765813	1	0.0223476
2589	KCNK4	Facial dysmorphism, hypertrichosis, epilepsy, intellectual/developmental delay, and gingival overgrowth syndrome	618381	Medical Genetics							0.00765813	1	0.0223476
2590	UPB1	Beta-ureidopropionase deficiency	613161	Metabolism							0.00765813	1	0.0223476
2591	LARP7	Alazami syndrome	615071	Medical Genetics							0.00765813	1	0.0223476
2592	SATB2	Glass syndrome	612313	Medical Genetics							0.00765813	1	0.0223476
2593	TALDO1	Transaldolase deficiency	606003	Metabolism							0.00765813	1	0.0223476
2594	EARS2	Combined oxidative phosphorylation deficiency 12	614924	Metabolism							0.00765813	1	0.0223476
2595	SPG21	Mast syndrome	248900	Medical Genetics							0.00765813	1	0.0223476
2596	SLC25A3	Mitochondrial phosphate carrier deficiency	610773	Metabolism							0.00765813	1	0.0223476
2597	ECEL1	Arthrogryposis, distal, type 5D	615065	Medical Genetics							0.00765813	1	0.0223476
2598	SMARCAD1	Basan syndrome	129200	Medical Genetics							0.00765813	1	0.0223476
2599	COG2	Congenital disorder of glycosylation, type IIq	617395	Metabolism							0.00765813	1	0.0223476
2600	DPM2	Congenital disorder of glycosylation, type Iu	615042	Metabolism							0.00765813	1	0.0223476
2601	MRPL3	Combined oxidative phosphorylation deficiency 9	614582	Metabolism							0.00765813	1	0.0223476
2602	NR2F1	Bosch-Boonstra-Schaaf optic atrophy syndrome	615722	Medical Genetics							0.00765813	1	0.0223476
2603	YY1	Gabriele-de Vries syndrome	617557	Medical Genetics							0.00765813	1	0.0223476
2604	ANTXR1	GAPO syndrome	230740	Medical Genetics							0.00765813	1	0.0223476
2605	CEP55	Multinucleated neurons, anhydramnios, renal dysplasia, cerebellar hypoplasia, and hydranencephaly	236500	Medical Genetics							0.00765813	1	0.0223476
2606	PGK1	Phosphoglycerate kinase 1 deficiency	300653	Metabolism							0.00765813	1	0.0223476
2607	PTRH2	Infantile-onset multisystem neurologic, endocrine, and pancreatic disease	616263	Medical Genetics							0.00765813	1	0.0223476
2608	SLC25A26	Combined oxidative phosphorylation deficiency 28	616794	Metabolism							0.00765813	1	0.0223476
2609	MIPEP	Combined oxidative phosphorylation deficiency 31	617228	Metabolism							0.00765813	1	0.0223476
2610	HDAC6	Chondrodysplasia with platyspondyly, distinctive brachydactyly, hydrocephaly, and microphthalmia	300863	Medical Genetics							0.00765813	1	0.0223476
2611	TMCO1	Craniofacial dysmorphism, skeletal anomalies, and impaired intellectual development 1	213980	Medical Genetics							0.00765813	1	0.0223476
2612	ALX1	Frontonasal dysplasia 3	613456	Medical Genetics							0.00765813	1	0.0223476
2613	KAT6A	Arboleda-Tham syndrome	616268	Medical Genetics							0.00765813	1	0.0223476
2614	GFM2	Combined oxidative phosphorylation deficiency 39	618397	Metabolism							0.00765813	1	0.0223476
2615	RHOA	Ectodermal dysplasia with facial dysmorphism and acral, ocular, and brain anomalies, somatic mosaic	618727	Medical Genetics							0.00765813	1	0.0223476
2616	BOLA3	Multiple mitochondrial dysfunctions syndrome 2 with hyperglycinemia	614299	Metabolism							0.00765813	1	0.0223476
2617	CNOT1	Vissers-Bodmer syndrome	619033	Medical Genetics							0.00765813	1	0.0223476
2618	TGDS	Catel-Manzke syndrome	616145	Medical Genetics							0.00765813	1	0.0223476
2619	TBX22	Abruzzo-Erickson syndrome	302905	Medical Genetics							0.00765813	1	0.0223476
2620	IARS2	Cataracts, growth hormone deficiency, sensory neuropathy, sensorineural hearing loss, and skeletal dysplasia	616007	Medical Genetics							0.00765813	1	0.0223476
2621	SMOC1	Microphthalmia with limb anomalies	206920	Medical Genetics							0.00765813	1	0.0223476
2622	PIGN	Multiple congenital anomalies-hypotonia-seizures syndrome 1	614080	Medical Genetics							0.00765813	1	0.0223476
2623	ASXL3	Bainbridge-Ropers syndrome	615485	Medical Genetics							0.00765813	1	0.0223476
2624	ACY1	Aminoacylase 1 deficiency	609924	Metabolism							0.00765813	1	0.0223476
2625	IRX5	Hamamy syndrome	611174	Medical Genetics							0.00765813	1	0.0223476
2626	ANKRD11	KBG syndrome	148050	Medical Genetics							0.00765813	1	0.0223476
2627	MYO18B	Klippel-Feil syndrome 4, autosomal recessive, with myopathy and facial dysmorphism	616549	Medical Genetics							0.00765813	1	0.0223476
2628	PPP3CA	Arthrogryposis, cleft palate, craniosynostosis, and impaired intellectual development	618265	Medical Genetics							0.00765813	1	0.0223476
2629	PPP2R1A	Houge-Janssens syndrome 2	616362	Medical Genetics							0.00765813	1	0.0223476
2630	SMCHD1	Bosma arhinia microphthalmia syndrome	603457	Medical Genetics							0.00765813	1	0.0223476
2631	RIN2	Macrocephaly, alopecia, cutis laxa, and scoliosis	613075	Medical Genetics							0.00765813	1	0.0223476
2632	CCDC115	Congenital disorder of glycosylation, type IIo	616828	Metabolism							0.00765813	1	0.0223476
2633	KDM1A	Cleft palate, psychomotor retardation, and distinctive facial features	616728	Medical Genetics							0.00765813	1	0.0223476
2634	EP300	Rubinstein-Taybi syndrome 2	613684	Medical Genetics							0.00765813	1	0.0223476
2635	TAPT1	Osteochondrodysplasia, complex lethal, Symoens-Barnes-Gistelinck type	616897	Medical Genetics							0.00765813	1	0.0223476
2636	KCNK9	Birk-Barel syndrome	612292	Medical Genetics							0.00765813	1	0.0223476
2637	PRG4	Camptodactyly-arthropathy-coxa vara-pericarditis syndrome	208250	Medical Genetics							0.00765813	1	0.0223476
2638	RMND1	Combined oxidative phosphorylation deficiency 11	614922	Metabolism							0.00765813	1	0.0223476
2639	PPP2R5D	Houge-Janssens syndrome 1	616355	Medical Genetics							0.00765813	1	0.0223476
2640	KCTD1	Scalp-ear-nipple syndrome	181270	Medical Genetics							0.00765813	1	0.0223476
2641	COG1	Congenital disorder of glycosylation, type IIg	611209	Metabolism							0.00765813	1	0.0223476
2642	RBM28	Alopecia, neurologic defects, and endocrinopathy syndrome	612079	Medical Genetics							0.00765813	1	0.0223476
2643	PISD	Liberfarb syndrome	618889	Medical Genetics							0.00765813	1	0.0223476
2644	PTPN14	Choanal atresia and lymphedema	613611	Medical Genetics							0.00765813	1	0.0223476
2645	COG8	Congenital disorder of glycosylation, type IIh	611182	Metabolism							0.00765813	1	0.0223476
2646	MFF	Encephalopathy due to defective mitochondrial and peroxisomal fission 2	617086	Metabolism							0.00765813	1	0.0223476
2647	HOXA13	Hand-foot-genital syndrome	140000	Medical Genetics							0.00765813	1	0.0223476
2648	SFXN4	Combined oxidative phosphorylation deficiency 18	615578	Metabolism							0.00765813	1	0.0223476
2649	XK	McLeod syndrome	300842	Medical Genetics							0.00765813	1	0.0223476
2650	DDX11	Warsaw breakage syndrome	613398	Medical Genetics							0.00765813	1	0.0223476
2651	MEIS2	Cleft palate, cardiac defects, and impaired intellectual development	600987	Medical Genetics							0.00765813	1	0.0223476
2652	SLC9A1	Lichtenstein-Knorr syndrome	616291	Medical Genetics							0.00765813	1	0.0223476
2653	MT-TK	Leigh syndrome		Metabolism							0.00765813	1	0.0223476
2654	CHD3	Snijders Blok-Campeau syndrome	618205	Medical Genetics							0.00765813	1	0.0223476
2655	QRSL1	Combined oxidative phosphorylation deficiency 40	618835	Metabolism							0.00765813	1	0.0223476
2656	RFT1	Congenital disorder of glycosylation, type In	612015	Metabolism							0.00765813	1	0.0223476
2657	SON	ZTTK syndrome	617140	Medical Genetics							0.00765813	1	0.0223476
2658	PHIP	Chung-Jansen syndrome	617991	Medical Genetics							0.00765813	1	0.0223476
2659	NDUFV2	Mitochondrial complex I deficiency, nuclear type 7	618229	Metabolism							0.00765813	1	0.0223476
2660	CCDC88A	PEHO syndrome-like	617507	Medical Genetics							0.00765813	1	0.0223476
2661	ISCA2	Multiple mitochondrial dysfunctions syndrome 4	616370	Metabolism							0.00765813	1	0.0223476
2662	HMX1	Oculoauricular syndrome	612109	Medical Genetics							0.00765813	1	0.0223476
2663	STT3A	Congenital disorder of glycosylation, type Iw, autosomal dominant	619714	Metabolism							0.00765813	1	0.0223476
2664	GPAA1	Glycosylphosphatidylinositol biosynthesis defect 15	617810	Metabolism							0.00765813	1	0.0223476
2665	PLOD3	Lysyl hydroxylase 3 deficiency	612394	Metabolism							0.00765813	1	0.0223476
2666	RPIA	Ribose 5-phosphate isomerase deficiency	608611	Metabolism							0.00765813	1	0.0223476
2667	SLC35A3	Arthrogryposis, impaired intellectual development, and seizures	615553	Medical Genetics							0.00765813	1	0.0223476
2668	NECTIN4	Ectodermal dysplasia-syndactyly syndrome 1	613573	Medical Genetics							0.00765813	1	0.0223476
2669	NFIA	Brain malformations with or without urinary tract defects	613735	Medical Genetics							0.00765813	1	0.0223476
2670	STRADA	Polyhydramnios, megalencephaly, and symptomatic epilepsy	611087	Medical Genetics							0.00765813	1	0.0223476
2671	PMPCB	Multiple mitochondrial dysfunctions syndrome 6	617954	Metabolism							0.00765813	1	0.0223476
2672	MAB21L2	Microphthalmia/coloboma and skeletal dysplasia syndrome	615877	Medical Genetics							0.00765813	1	0.0223476
2673	TBX15	Cousin syndrome	260660	Medical Genetics							0.00765813	1	0.0223476
2674	DIS3L2	Perlman syndrome	267000	Medical Genetics							0.00765813	1	0.0223476
2675	EPHB4	Capillary malformation-arteriovenous malformation 2	618196	Medical Genetics							0.00765813	1	0.0223476
2676	CLTCL1	DiGeorge syndrome		Medical Genetics							0.00765813	1	0.0223476
2677	THOC6	Beaulieu-Boycott-Innes syndrome	613680	Medical Genetics							0.00765813	1	0.0223476
2678	DNMT3A	Tatton-Brown-Rahman syndrome	615879	Medical Genetics							0.00765813	1	0.0223476
2679	MGME1	Mitochondrial DNA depletion syndrome 11	615084	Metabolism							0.00765813	1	0.0223476
2680	MRPS7	Combined oxidative phosphorylation deficiency 34	617872	Metabolism							0.00765813	1	0.0223476
2681	MRPL44	Combined oxidative phosphorylation deficiency 16	615395	Metabolism							0.00765813	1	0.0223476
2682	CDH11	Elsahy-Waters syndrome	211380	Medical Genetics							0.00765813	1	0.0223476
2683	BMP2	Brachydactyly, type A2	112600	Medical Genetics							0.00765813	1	0.0223476
2684	GZF1	Joint laxity, short stature, and myopia	617662	Medical Genetics							0.00765813	1	0.0223476
2685	TMEM199	Congenital disorder of glycosylation, type IIp	616829	Metabolism							0.00765813	1	0.0223476
2686	GTPBP3	Combined oxidative phosphorylation deficiency 23	616198	Metabolism							0.00765813	1	0.0223476
2687	VPS33A	Mucopolysaccharidosis-plus syndrome	617303	Metabolism							0.00765813	1	0.0223476
2688	EBP	MEND syndrome	300960	Medical Genetics							0.00765813	1	0.0223476
2689	SF3B4	Acrofacial dysostosis 1, Nager type	154400	Medical Genetics							0.00765813	1	0.0223476
2690	CDC42	Takenouchi-Kosaki syndrome	616737	Medical Genetics							0.00765813	1	0.0223476
2691	DSC3	Hypotrichosis and recurrent skin vesicles	613102	Medical Genetics							0.00765813	1	0.0223476
2692	PTDSS1	Lenz-Majewski hyperostotic dwarfism	151050	Medical Genetics							0.00765813	1	0.0223476
2693	SRD5A3	Congenital disorder of glycosylation, type Iq	612379	Metabolism							0.00765813	1	0.0223476
2694	NFU1	Multiple mitochondrial dysfunctions syndrome 1	605711	Metabolism							0.00765813	1	0.0223476
2695	PRKAR1B	Marbach-Schaaf neurodevelopmental syndrome	619680	Medical Genetics							0.00765813	1	0.0223476
2696	DLX3	Trichodontoosseous syndrome	190320	Medical Genetics							0.00765813	1	0.0223476
2697	POGZ	White-Sutton syndrome	616364	Medical Genetics							0.00765813	1	0.0223476
2698	HHAT	Nivelon-Nivelon-Mabille syndrome	600092	Medical Genetics							0.00765813	1	0.0223476
2699	SGO1	Chronic atrial and intestinal dysrhythmia	616201	Medical Genetics							0.00765813	1	0.0223476
2700	SMARCA2	Blepharophimosis-impaired intellectual development syndrome	619293	Medical Genetics							0.00765813	1	0.0223476
2701	AMER1	Osteopathia striata with cranial sclerosis	300373	Medical Genetics							0.00765813	1	0.0223476
2702	SEC23A	Craniolenticulosutural dysplasia	607812	Medical Genetics							0.00765813	1	0.0223476
2703	UBE3B	Kaufman oculocerebrofacial syndrome	244450	Medical Genetics							0.00765813	1	0.0223476
2704	EIF2S3	MEHMO syndrome	300148	Medical Genetics							0.00765813	1	0.0223476
2705	DHODH	Miller syndrome	263750	Medical Genetics							0.00765813	1	0.0223476
2706	TARS2	Combined oxidative phosphorylation deficiency 21	615918	Metabolism							0.00765813	1	0.0223476
2707	TBCK	Hypotonia, infantile, with psychomotor retardation and characteristic facies 3	616900	Medical Genetics							0.00765813	1	0.0223476
2708	MPC1	Mitochondrial pyruvate carrier deficiency	614741	Metabolism							0.00765813	1	0.0223476
2709	PDE3A	Hypertension and brachydactyly syndrome	112410	Medical Genetics							0.00765813	1	0.0223476
2710	BPNT2	Chondrodysplasia with joint dislocations, GPAPP type	614078	Medical Genetics							0.00765813	1	0.0223476
2711	DMGDH	Dimethylglycine dehydrogenase deficiency	605850	Metabolism							0.00765813	1	0.0223476
2712	BRF1	Cerebellofaciodental syndrome	616202	Medical Genetics							0.00765813	1	0.0223476
2713	FBXL4	Mitochondrial DNA depletion syndrome 13 (encephalomyopathic type)	615471	Metabolism							0.00765813	1	0.0223476
2714	AFF4	CHOPS syndrome	616368	Medical Genetics							0.00765813	1	0.0223476
2715	GNB5	Lodder-Merla syndrome, type 2, with developmental delay and with or without cardiac arrhythmia	617182	Medical Genetics							0.00765813	1	0.0223476
2716	SSR4	Congenital disorder of glycosylation, type Iy	300934	Metabolism							0.00765813	1	0.0223476
2717	CKAP2L	Filippi syndrome	272440	Medical Genetics							0.00765813	1	0.0223476
2718	NEK9	Arthrogryposis, Perthes disease, and upward gaze palsy	614262	Medical Genetics							0.00765813	1	0.0223476
2719	STT3B	Congenital disorder of glycosylation, type Ix	615597	Metabolism							0.00765813	1	0.0223476
2720	ASXL1	Bohring-Opitz syndrome	605039	Medical Genetics							0.00765813	1	0.0223476
2721	ANAPC1	Rothmund-Thomson syndrome, type 1	618625	Medical Genetics							0.00765813	1	0.0223476
2722	ACTL6A	ACTL6A-related BAFopathy		Medical Genetics							0.00740464	1	0.0222208
2723	HRURF	Hypotrichosis 4	146550	Medical Genetics							0.00740464	1	0.0222208
2724	LPIN1	Myoglobinuria, acute recurrent, autosomal recessive	268200	Metabolism							0.00740464	1	0.0222208
2725	SMARCD1	Coffin-Siris syndrome 11	618779	Medical Genetics							0.00740464	1	0.0222208
2726	PDE6D	Joubert syndrome 22	615665	Medical Genetics							0.00740464	1	0.0222208
2727	GALNT2	Congenital disorder of glycosylation, type IIt	618885	Metabolism							0.00740464	1	0.0222208
2728	OSGEP	Galloway-Mowat syndrome 3	617729	Medical Genetics							0.00740464	1	0.0222208
2729	C1QBP	Combined oxidative phosphorylation deficiency 33	617713	Metabolism							0.00740464	1	0.0222208
2730	MT-TR	Mitochondrial disease		Metabolism							0.00740464	1	0.0222208
2731	SNORD116@	Prader-Willi syndrome		Medical Genetics							0.00740464	1	0.0222208
2732	TCF4	Pitt-Hopkins syndrome	610954	Medical Genetics							0.00740464	1	0.0222208
2733	CDC45	Meier-Gorlin syndrome 7	617063	Medical Genetics							0.00740464	1	0.0222208
2734	NFIX	Marshall-Smith syndrome	602535	Medical Genetics							0.00740464	1	0.0222208
2735	AASS	Hyperlysinemia	238700	Metabolism							0.00740464	1	0.0222208
2736	HNRNPK	Au-Kline syndrome	616580	Medical Genetics							0.00740464	1	0.0222208
2737	BMP7	Eye and skeletal anomalies		Medical Genetics							0.00740464	1	0.0222208
2738	TBX2	Vertebral anomalies and variable endocrine and T-cell dysfunction	618223	Medical Genetics							0.00740464	1	0.0222208
2739	NADSYN1	Vertebral, cardiac, renal, and limb defects syndrome 3	618845	Medical Genetics							0.00740464	1	0.0222208
2740	COX20	Mitochondrial complex IV deficiency, nuclear type 11	619054	Metabolism							0.00740464	1	0.0222208
2741	FOXP4	Developmental delay, laryngeal hypoplasia, feeding problems & ventricular septal defect		Medical Genetics							0.00740464	1	0.0222208
2742	EOGT	Adams-Oliver syndrome 4	615297	Medical Genetics							0.00740464	1	0.0222208
2743	MT-ATP8	Mitochondrial disease		Metabolism							0.00740464	1	0.0222208
2744	KDM3B	Diets-Jongmans syndrome	618846	Medical Genetics							0.00740464	1	0.0222208
2745	CTSC	Haim-Munk syndrome	245010	Medical Genetics							0.00740464	1	0.0222208
2746	KIAA0753	Orofaciodigital syndrome XV	617127	Medical Genetics							0.00740464	1	0.0222208
2747	SNX27	Global developmental delay, behavioural disturbance, epilepsy, dysmorphic features and white matter abnormalities		Medical Genetics							0.00740464	1	0.0222208
2748	NDUFAF8	Mitochondrial complex I deficiency, nuclear type 34	618776	Metabolism							0.00740464	1	0.0222208
2749	PPP1R12A	Genitourinary and/or/brain malformation syndrome	618820	Medical Genetics							0.00740464	1	0.0222208
2750	ABL1	Congenital heart defects and skeletal malformations syndrome	617602	Medical Genetics							0.00740464	1	0.0222208
2751	DACT1	Townes-Brocks syndrome 2	617466	Medical Genetics							0.00740464	1	0.0222208
2752	WNT9B	Cleft lip with or without cleft palate		Medical Genetics							0.00740464	1	0.0222208
2753	SCYL2	Arthrogryposis multiplex congenita 4, neurogenic, with agenesis of the corpus callosum	618766	Medical Genetics							0.00740464	1	0.0222208
2754	LDHB	Lactate dehydrogenase-B deficiency	614128	Metabolism							0.00740464	1	0.0222208
2755	EIF5A	Faundes-Banka syndrome	619376	Medical Genetics							0.00740464	1	0.0222208
2756	PET100	Mitochondrial complex IV deficiency, nuclear type 12	619055	Metabolism							0.00740464	1	0.0222208
2757	COPB2	Osteoporosis, childhood- or juvenile-onset, with developmental delay	619884	Medical Genetics							0.00740464	1	0.0222208
2758	NDUFA6	Mitochondrial complex I deficiency, nuclear type 33	618253	Metabolism							0.00740464	1	0.0222208
2759	WDR4	Galloway-Mowat syndrome 6	618347	Medical Genetics							0.00740464	1	0.0222208
2760	VSX2	Microphthalmia, isolated 2	610093	Medical Genetics							0.00740464	1	0.0222208
2761	GTF2E2	Trichothiodystrophy 6, nonphotosensitive	616943	Medical Genetics							0.00740464	1	0.0222208
2762	DPF2	Coffin-Siris syndrome 7	618027	Medical Genetics							0.00740464	1	0.0222208
2763	TENM3	Microphthalmia, syndromic 15	615145	Medical Genetics							0.00740464	1	0.0222208
2764	NDUFS7	Mitochondrial complex I deficiency, nuclear type 3	618224	Metabolism							0.00740464	1	0.0222208
2765	LTBP3	Dental anomalies and short stature	601216	Medical Genetics							0.00740464	1	0.0222208
2766	KYNU	Vertebral, cardiac, renal, and limb defects syndrome 2	617661	Medical Genetics							0.00740464	1	0.0222208
2767	HEPHL1	Abnormal hair, joint laxity, and developmental delay	261990	Medical Genetics							0.00740464	1	0.0222208
2768	TAMM41	Combined oxidative phosphorylation deficiency 56	620139	Metabolism							0.00740464	1	0.0222208
2769	TMEM231	Joubert syndrome 20	614970	Medical Genetics							0.00740464	1	0.0222208
2770	RALA	Hiatt-Neu-Cooper neurodevelopmental syndrome	619311	Medical Genetics							0.00740464	1	0.0222208
2771	NUP133	Galloway-Mowat syndrome 8	618349	Medical Genetics							0.00740464	1	0.0222208
2772	TBX4	Ischiocoxopodopatellar syndrome with or without pulmonary arterial hypertension	147891	Medical Genetics							0.00740464	1	0.0222208
2773	MT-TV	Mitochondrial disease		Metabolism							0.00740464	1	0.0222208
2774	PNPLA8	Mitochondrial myopathy with lactic acidosis	251950	Metabolism							0.00740464	1	0.0222208
2775	FOXL2	Blepharophimosis, epicanthus inversus, and ptosis, type 2	110100	Medical Genetics							0.00740464	1	0.0222208
2776	KRT85	Ectodermal dysplasia 4, hair/nail type	602032	Medical Genetics							0.00740464	1	0.0222208
2777	FGFRL1	Wolf-Hirschhorn syndrome		Medical Genetics							0.00740464	1	0.0222208
2778	SF3B2	Craniofacial microsomia	164210	Medical Genetics							0.00740464	1	0.0222208
2779	BUB3	Variegated aneuploidy		Medical Genetics							0.00740464	1	0.0222208
2780	PTHLH	Brachydactyly, type E2	613382	Medical Genetics							0.00740464	1	0.0222208
2781	HOXC13	Ectodermal dysplasia 9, hair/nail type	614931	Medical Genetics							0.00740464	1	0.0222208
2782	DYM	Dyggve-Melchior-Clausen disease	223800	Medical Genetics							0.00740464	1	0.0222208
2783	XYLT1	Desbuquois dysplasia 2	615777	Medical Genetics							0.00740464	1	0.0222208
2784	NDUFAF5	Mitochondrial complex I deficiency, nuclear type 16	618238	Metabolism							0.00740464	1	0.0222208
2785	BMP4	Microphthalmia, syndromic 6	607932	Medical Genetics							0.00740464	1	0.0222208
2786	MASP1	3MC syndrome 1	257920	Medical Genetics							0.00740464	1	0.0222208
2787	SMARCC2	Coffin-Siris syndrome 8	618362	Medical Genetics							0.00740464	1	0.0222208
2788	TRMT10A	Microcephaly, short stature, and impaired glucose metabolism 1	616033	Medical Genetics							0.00740464	1	0.0222208
2789	TMEM107	Orofaciodigital syndrome XVI	617563	Medical Genetics							0.00740464	1	0.0222208
2790	MT-TT	Mitochondrial disease		Metabolism							0.00740464	1	0.0222208
2791	NDUFS6	Mitochondrial complex I deficiency, nuclear type 9	618232	Metabolism							0.00740464	1	0.0222208
2792	EFNB1	Craniofrontonasal dysplasia	304110	Medical Genetics							0.00740464	1	0.0222208
2793	GNAI3	Auriculocondylar syndrome 1	602483	Medical Genetics							0.00740464	1	0.0222208
2794	LIG3	Mitochondrial DNA depletion syndrome 20 (MNGIE type)	619780	Metabolism							0.00740464	1	0.0222208
2795	MAOA	Brunner syndrome	300615	Medical Genetics							0.00740464	1	0.0222208
2796	C2ORF69	Mitochondrial disease		Metabolism							0.00740464	1	0.0222208
2797	TP53RK	Galloway-Mowat syndrome 4	617730	Medical Genetics							0.00740464	1	0.0222208
2798	PIBF1	Joubert syndrome 33	617767	Medical Genetics							0.00740464	1	0.0222208
2799	PYCR1	Cutis laxa, autosomal recessive, type IIIB	614438	Medical Genetics							0.00740464	1	0.0222208
2800	EDN1	Auriculocondylar syndrome 3	615706	Medical Genetics							0.00740464	1	0.0222208
2801	LAS1L	Wilson-Turner syndrome	309585	Medical Genetics							0.00740464	1	0.0222208
2802	ATP5F1E	Mitochondrial complex V (ATP synthase) deficiency, nuclear type 3	614053	Metabolism							0.00740464	1	0.0222208
2803	MPLKIP	Trichothiodystrophy 4, nonphotosensitive	234050	Medical Genetics							0.00740464	1	0.0222208
2804	MT-TA	Mitochondrial disease		Metabolism							0.00740464	1	0.0222208
2805	MYL11	Arthrogryposis, distal, type 1C	619110	Medical Genetics							0.00740464	1	0.0222208
2806	RNU12-2P	Microcephalic Osteodysplastic Primordial Dwarfism		Medical Genetics							0.00740464	1	0.0222208
2807	PRORP	Combined oxidative phosphorylation deficiency 54	619737	Metabolism							0.00740464	1	0.0222208
2808	SCAF4	Fliedner-Zweier syndrome	620511	Medical Genetics							0.00740464	1	0.0222208
2809	NDUFAF4	Mitochondrial complex I deficiency, nuclear type 15	618237	Metabolism							0.00740464	1	0.0222208
2810	LZTFL1	Bardet-Biedl syndrome 17	615994	Medical Genetics							0.00740464	1	0.0222208
2811	PCK2	PEPCK deficiency, mitochondrial	261650	Metabolism							0.00740464	1	0.0222208
2812	ADNP	Helsmoortel-van der Aa syndrome	615873	Medical Genetics							0.00740464	1	0.0222208
2813	LONP1	CODAS syndrome	600373	Medical Genetics							0.00740464	1	0.0222208
2814	FOXI3	Craniofacial microsomia 2	620444	Medical Genetics							0.00740464	1	0.0222208
2815	MT-TE	Mitochondrial disease		Metabolism							0.00740464	1	0.0222208
2816	NDUFB3	Mitochondrial complex I deficiency, nuclear type 25	618246	Metabolism							0.00740464	1	0.0222208
2817	CAT	Acatalasemia	614097	Metabolism							0.00740464	1	0.0222208
2818	DLG5	Yuksel-Vogel-Bauser syndrome	620703	Medical Genetics							0.00740464	1	0.0222208
2819	KCNN3	Zimmermann-Laband syndrome 3	618658	Medical Genetics							0.00740464	1	0.0222208
2820	PPP1R15B	Microcephaly, short stature, and impaired glucose metabolism 2	616817	Medical Genetics							0.00740464	1	0.0222208
2821	KIF7	Joubert syndrome 12	200990	Medical Genetics							0.00740464	1	0.0222208
2822	RAX	Microphthalmia, syndromic 16	611038	Medical Genetics							0.00740464	1	0.0222208
2823	OTUD5	Multiple congenital anomalies-neurodevelopmental syndrome, X-linked	301056	Medical Genetics							0.00740464	1	0.0222208
2824	RECQL	RECON progeroid syndrome	620370	Medical Genetics							0.00740464	1	0.0222208
2825	TXNL4A	Burn-McKeown syndrome	608572	Medical Genetics							0.00740464	1	0.0222208
2826	SPOP	Nabais Sa-de Vries syndrome, type 1	618828	Medical Genetics							0.00740464	1	0.0222208
2827	VPS4A	CIMDAG syndrome	619273	Medical Genetics							0.00740464	1	0.0222208
2828	TMEM218	Joubert syndrome 39	619562	Medical Genetics							0.00740464	1	0.0222208
2829	ANKRD17	Chopra-Amiel-Gordon syndrome	619504	Medical Genetics							0.00740464	1	0.0222208
2830	MT-ND4L	Mitochondrial disease		Metabolism							0.00740464	1	0.0222208
2831	LRIG2	Urofacial syndrome 2	615112	Medical Genetics							0.00740464	1	0.0222208
2832	FUT8	Congenital disorder of glycosylation with defective fucosylation 1	618005	Metabolism							0.00740464	1	0.0222208
2833	NDUFB8	Mitochondrial complex I deficiency, nuclear type 32	618252	Metabolism							0.00740464	1	0.0222208
2834	TCTN2	Joubert syndrome 24	616654	Medical Genetics							0.00740464	1	0.0222208
2835	ABCA5	Hypertrichosis, congenital generalized, with gingival hyperplasia	135400	Medical Genetics							0.00740464	1	0.0222208
2836	CANT1	Desbuquois dysplasia 1	251450	Medical Genetics							0.00740464	1	0.0222208
2837	TAF6	Alazami-Yuan syndrome	617126	Medical Genetics							0.00740464	1	0.0222208
2838	CDC42BPB	Chilton-Okur-Chung neurodevelopmental syndrome	619841	Medical Genetics							0.00740464	1	0.0222208
2839	PRSS56	Microphthalmia, isolated 6	613517	Medical Genetics							0.00740464	1	0.0222208
2840	BRD4	Cornelia de Lange syndrome 6	620568	Medical Genetics							0.00740464	1	0.0222208
2841	ACACA	Acetyl-CoA carboxylase deficiency	613933	Metabolism							0.00740464	1	0.0222208
2842	LGI4	Arthrogryposis multiplex congenita 1, neurogenic, with myelin defect	617468	Medical Genetics							0.00740464	1	0.0222208
2843	AFP	Alpha-fetoprotein deficiency	615969	Medical Genetics							0.00740464	1	0.0222208
2844	WAC	Desanto-Shinawi syndrome	616708	Medical Genetics							0.00740464	1	0.0222208
2845	KATNIP	Joubert syndrome 26	616784	Medical Genetics							0.00740464	1	0.0222208
2846	ATP5PO	Mitochondrial complex V (ATP synthase) deficiency, nuclear type 7	620359	Metabolism							0.00740464	1	0.0222208
2847	LDHD	D-lactic aciduria with susceptibility to gout	245450	Metabolism							0.00740464	1	0.0222208
2848	ARMC9	Joubert syndrome 30	617622	Medical Genetics							0.00740464	1	0.0222208
2849	TWIST2	Ablepharon-macrostomia syndrome	200110	Medical Genetics							0.00740464	1	0.0222208
2850	POLRMT	Combined oxidative phosphorylation deficiency 55	619743	Metabolism							0.00740464	1	0.0222208
2851	SLC28A1	Uridine-cytidineuria	618477	Metabolism							0.00740464	1	0.0222208
2852	CCDC47	Trichohepatoneurodevelopmental syndrome	618268	Medical Genetics							0.00740464	1	0.0222208
2853	TRAF3IP1	Senior-Loken syndrome 9	616629	Medical Genetics							0.00740464	1	0.0222208
2854	MTRFR	Combined oxidative phosphorylation deficiency 7	613559	Metabolism							0.00740464	1	0.0222208
2855	CDK10	Al Kaissi syndrome	617694	Medical Genetics							0.00740464	1	0.0222208
2856	CSPP1	Joubert syndrome 21	615636	Medical Genetics							0.00740464	1	0.0222208
2857	SLC25A10	Mitochondrial DNA depletion syndrome 19	618972	Metabolism							0.00740464	1	0.0222208
2858	YIPF5	Microcephaly, epilepsy, and diabetes syndrome 2	619278	Medical Genetics							0.00740464	1	0.0222208
2859	GTF2I	Williams syndrome		Medical Genetics							0.00740464	1	0.0222208
2860	SLC25A24	Fontaine progeroid syndrome	612289	Medical Genetics							0.00740464	1	0.0222208
2861	RBBP8	Seckel syndrome 2	606744	Medical Genetics							0.00740464	1	0.0222208
2862	NDUFAF3	Mitochondrial complex I deficiency, nuclear type 18	618240	Metabolism							0.00740464	1	0.0222208
2863	SUZ12	Imagawa-Matsumoto syndrome	618786	Medical Genetics							0.00740464	1	0.0222208
2864	CTBP1	Hypotonia, ataxia, developmental delay, and tooth enamel defect syndrome	617915	Medical Genetics							0.00740464	1	0.0222208
2865	KCNH1	Zimmermann-Laband syndrome 1	135500	Medical Genetics							0.00740464	1	0.0222208
2866	RNASEH1	Progressive external ophthalmoplegia with mitochondrial DNA deletions, autosomal recessive 2	616479	Metabolism							0.00740464	1	0.0222208
2867	RBPJ	Adams-Oliver syndrome 3	614814	Medical Genetics							0.00740464	1	0.0222208
2868	PPP2CA	Houge-Janssens syndrome 3	618354	Medical Genetics							0.00740464	1	0.0222208
2869	SLC1A1	Dicarboxylic aminoaciduria	222730	Metabolism							0.00740464	1	0.0222208
2870	WDR37	Neurooculocardiogenitourinary syndrome	618652	Medical Genetics							0.00740464	1	0.0222208
2871	KMT2C	Kleefstra syndrome 2	617768	Medical Genetics							0.00740464	1	0.0222208
2872	CEP57	Mosaic variegated aneuploidy syndrome 2	614114	Medical Genetics							0.00740464	1	0.0222208
2873	FGF10	LADD syndrome 3	620193	Medical Genetics							0.00740464	1	0.0222208
2874	C19ORF12	Mitochondrial membrane protein-associated neurodegeneration (MPAN)		Metabolism							0.00740464	1	0.0222208
2875	YRDC	Galloway-Mowat syndrome 10	619609	Medical Genetics							0.00740464	1	0.0222208
2876	SATB1	den Hoed-de Boer-Voisin syndrome	619229	Medical Genetics							0.00740464	1	0.0222208
2877	TCEAL1	Hijazi-Reis syndrome	301094	Medical Genetics							0.00740464	1	0.0222208
2878	NDUFA12	Mitochondrial complex I deficiency, nuclear type 23	618244	Metabolism							0.00740464	1	0.0222208
2879	H3-3B	Bryant-Li-Bhoj neurodevelopmental syndrome 2	619721	Medical Genetics							0.00740464	1	0.0222208
2880	PNPLA6	Boucher-Neuhauser syndrome	215470	Medical Genetics							0.00740464	1	0.0222208
2881	DHTKD1	Alpha-aminoadipic and alpha-ketoadipic aciduria	204750	Metabolism							0.00740464	1	0.0222208
2882	NSUN3	Combined oxidative phosphorylation deficiency 48	619012	Metabolism							0.00740464	1	0.0222208
2883	DGCR2	DiGeorge syndrome		Medical Genetics							0.00740464	1	0.0222208
2884	HIRA	DiGeorge syndrome		Medical Genetics							0.00740464	1	0.0222208
2885	PIP5K1C	Lethal congenital contractural syndrome 3	611369	Medical Genetics							0.00740464	1	0.0222208
2886	MT-TY	Mitochondrial disease		Metabolism							0.00740464	1	0.0222208
2887	BBIP1	Bardet-Biedl syndrome 18	615995	Medical Genetics							0.00740464	1	0.0222208
2888	MT-CYB	Mitochondrial disease		Metabolism							0.00740464	1	0.0222208
2889	MT-TL2	Mitochondrial disease		Metabolism							0.00740464	1	0.0222208
2890	RAD50	Nijmegen breakage syndrome-like disorder	613078	Medical Genetics							0.00740464	1	0.0222208
2891	DOCK6	Adams-Oliver syndrome 2	614219	Medical Genetics							0.00740464	1	0.0222208
2892	TKFC	Triokinase and FMN cyclase deficiency syndrome	618805	Medical Genetics							0.00740464	1	0.0222208
2893	H3-3A	Bryant-Li-Bhoj neurodevelopmental syndrome 1	619720	Medical Genetics							0.00740464	1	0.0222208
2894	TMEM126B	Mitochondrial complex I deficiency, nuclear type 29	618250	Metabolism							0.00740464	1	0.0222208
2895	ALDH1A3	Microphthalmia, isolated 8	615113	Medical Genetics							0.00740464	1	0.0222208
2896	MT-TD	Mitochondrial disease		Metabolism							0.00740464	1	0.0222208
2897	VAX1	Microphthalmia, syndromic 11	614402	Medical Genetics							0.00740464	1	0.0222208
2898	ZNF699	DEGCAGS syndrome	619488	Medical Genetics							0.00740464	1	0.0222208
2899	SREBF1	Mucoepithelial dysplasia, hereditary	158310	Medical Genetics							0.00740464	1	0.0222208
2900	P4HTM	Hypotonia, hypoventilation, impaired intellectual development, dysautonomia, epilepsy, and eye abnormalities	618493	Medical Genetics							0.00740464	1	0.0222208
2901	NSD2	Rauch-Steindl syndrome	619695	Medical Genetics							0.00740464	1	0.0222208
2902	SIAH1	Buratti-Harel syndrome	619314	Medical Genetics							0.00740464	1	0.0222208
2903	GK	Glycerol kinase deficiency	307030	Metabolism							0.00740464	1	0.0222208
2904	VARS2	Combined oxidative phosphorylation deficiency 20	615917	Metabolism							0.00740464	1	0.0222208
2905	MYT1	Oculo-auriculo-vertebral spectrum		Medical Genetics							0.00740464	1	0.0222208
2906	MT-TM	Mitochondrial disease		Metabolism							0.00740464	1	0.0222208
2907	MT-ND2	Mitochondrial disease		Metabolism							0.00740464	1	0.0222208
2908	CTU2	Microcephaly, facial dysmorphism, renal agenesis, and ambiguous genitalia syndrome	618142	Medical Genetics							0.00740464	1	0.0222208
2909	SMC3	Cornelia de Lange syndrome 3	610759	Medical Genetics							0.00740464	1	0.0222208
2910	TMEM138	Joubert syndrome 16	614465	Medical Genetics							0.00740464	1	0.0222208
2911	PHKG1	Glycogen Storage Disease		Metabolism							0.00740464	1	0.0222208
2912	TOP3A	Microcephaly, growth restriction, and increased sister chromatid exchange 2	618097	Medical Genetics							0.00740464	1	0.0222208
2913	NDUFS1	Mitochondrial complex I deficiency, nuclear type 5	618226	Metabolism							0.00740464	1	0.0222208
2914	FARS2	Combined oxidative phosphorylation deficiency 14	614946	Metabolism							0.00740464	1	0.0222208
2915	HAAO	Vertebral, cardiac, renal, and limb defects syndrome 1	617660	Medical Genetics							0.00740464	1	0.0222208
2916	NDUFS3	Mitochondrial complex I deficiency, nuclear type 8	618230	Metabolism							0.00740464	1	0.0222208
2917	UBA2	ACCES syndrome	619959	Medical Genetics							0.00740464	1	0.0222208
2918	NDUFAF6	Mitochondrial complex I deficiency, nuclear type 17	618239	Metabolism							0.00740464	1	0.0222208
2919	LSS	Hypotrichosis 14	618275	Medical Genetics							0.00740464	1	0.0222208
2920	WDR73	Galloway-Mowat syndrome 1	251300	Medical Genetics							0.00740464	1	0.0222208
2921	BGN	Meester-Loeys syndrome	300989	Medical Genetics							0.00740464	1	0.0222208
2922	AP1B1	Keratitis-ichthyosis-deafness syndrome, autosomal recessive	242150	Medical Genetics							0.00740464	1	0.0222208
2923	DSG4	Hypotrichosis 6	607903	Medical Genetics							0.00740464	1	0.0222208
2924	PRIM1	Primordial dwarfism-immunodeficiency-lipodystrophy syndrome	620005	Medical Genetics							0.00740464	1	0.0222208
2925	POP1	Anauxetic dysplasia 2	617396	Medical Genetics							0.00740464	1	0.0222208
2926	NCAPG2	Khan-Khan-Katsanis syndrome	618460	Medical Genetics							0.00740464	1	0.0222208
2927	NUBPL	Mitochondrial complex I deficiency, nuclear type 21	618242	Metabolism							0.00740464	1	0.0222208
2928	MT-TI	Mitochondrial disease		Metabolism							0.00740464	1	0.0222208
2929	MAB21L1	Cerebellar, ocular, craniofacial, and genital syndrome	618479	Medical Genetics							0.00740464	1	0.0222208
2930	IFT27	Bardet-Biedl syndrome 19	615996	Medical Genetics							0.00740464	1	0.0222208
2931	COX8A	Mitochondrial complex IV deficiency, nuclear type 15	619059	Metabolism							0.00740464	1	0.0222208
2932	POLR3A	Wiedemann-Rautenstrauch syndrome	264090	Medical Genetics							0.00740464	1	0.0222208
2933	TOR1A	Arthrogryposis multiplex congenita 5	618947	Medical Genetics							0.00740464	1	0.0222208
2934	WBP11	Vertebral, cardiac, tracheoesophageal, renal, and limb defects	619227	Medical Genetics							0.00740464	1	0.0222208
2935	LYRM4	Combined oxidative phosphorylation deficiency 19	615595	Metabolism							0.00740464	1	0.0222208
2936	MARS2	Combined oxidative phosphorylation deficiency 25	616430	Metabolism							0.00740464	1	0.0222208
2937	KHK	Fructosuria, essential	229800	Metabolism							0.00740464	1	0.0222208
2938	TTC8	Bardet-Biedl syndrome 8	615985	Medical Genetics							0.00740464	1	0.0222208
2939	IPO8	VISS syndrome	619472	Medical Genetics							0.00740464	1	0.0222208
2940	WLS	Zaki syndrome	619648	Medical Genetics							0.00740464	1	0.0222208
2941	TACO1	Mitochondrial complex IV deficiency, nuclear type 8	619052	Metabolism							0.00740464	1	0.0222208
2942	IBA57	Multiple mitochondrial dysfunctions syndrome 3	615330	Metabolism							0.00740464	1	0.0222208
2943	ATPAF2	Mitochondrial complex V (ATP synthase) deficiency, nuclear type 1	604273	Metabolism							0.00740464	1	0.0222208
2944	SLC6A9	Glycine encephalopathy with normal serum glycine	617301	Metabolism							0.00740464	1	0.0222208
2945	POU3F3	Snijders Blok-Fisher syndrome	618604	Medical Genetics							0.00740464	1	0.0222208
2946	SOX4	Coffin-Siris syndrome 10	618506	Medical Genetics							0.00740464	1	0.0222208
2947	KAT8	Li-Ghorgani-Weisz-Hubshman syndrome	618974	Medical Genetics							0.00740464	1	0.0222208
2948	SMG9	Heart and brain malformation syndrome	616920	Medical Genetics							0.00740464	1	0.0222208
2949	HPSE2	Urofacial syndrome 1	236730	Medical Genetics							0.00740464	1	0.0222208
2950	DCPS	Al-Raqad syndrome	616459	Medical Genetics							0.00740464	1	0.0222208
2951	CTNND1	Blepharocheilodontic syndrome 2	617681	Medical Genetics							0.00740464	1	0.0222208
2952	ZBTB7A	Macrocephaly, neurodevelopmental delay, lymphoid hyperplasia, and persistent fetal hemoglobin	619769	Medical Genetics							0.00740464	1	0.0222208
2953	ALX3	Frontonasal dysplasia 1	136760	Medical Genetics							0.00740464	1	0.0222208
2954	MYMK	Carey-Fineman-Ziter syndrome	254940	Medical Genetics							0.00740464	1	0.0222208
2955	SLC25A32	Exercise intolerance, riboflavin-responsive	616839	Metabolism							0.00740464	1	0.0222208
2956	MN1	CEBALID syndrome	618774	Medical Genetics							0.00740464	1	0.0222208
2957	EHMT1	Kleefstra syndrome 1	610253	Medical Genetics							0.00740464	1	0.0222208
2958	LPAR6	Hypotrichosis 8	278150	Medical Genetics							0.00740464	1	0.0222208
2959	BLTP1	Alkuraya-Kucinskas syndrome	617822	Medical Genetics							0.00740464	1	0.0222208
2960	TIMMDC1	Mitochondrial complex I deficiency, nuclear type 31	618251	Metabolism							0.00740464	1	0.0222208
2961	SCLT1	Senior Loken syndrome and oral-facial digital syndrome		Medical Genetics							0.00740464	1	0.0222208
2962	NDUFA11	Mitochondrial complex I deficiency, nuclear type 14	618236	Metabolism							0.00740464	1	0.0222208
2963	RBL2	Brunet-Wagner neurodevelopmental syndrome	619690	Medical Genetics							0.00740464	1	0.0222208
2964	PIGW	Glycosylphosphatidylinositol biosynthesis defect 11	616025	Metabolism							0.00740464	1	0.0222208
2965	RIGI	Singleton-Merten syndrome 2	616298	Medical Genetics							0.00740464	1	0.0222208
2966	INTU	Orofaciodigital syndrome XVII	617926	Medical Genetics							0.00740464	1	0.0222208
2967	TREM2	Polycystic lipomembranous osteodysplasia with sclerosing leukoencephalopathy 2	618193	Medical Genetics							0.00740464	1	0.0222208
2968	ADAMTS17	Weill-Marchesani 4 syndrome, recessive	613195	Medical Genetics							0.00740464	1	0.0222208
2969	UBR7	Li-Campeau syndrome	619189	Medical Genetics							0.00740464	1	0.0222208
2970	TRPS1	Trichorhinophalangeal syndrome, type III	190351	Medical Genetics							0.00740464	1	0.0222208
2971	MSL3	Basilicata-Akhtar syndrome	301032	Medical Genetics							0.00740464	1	0.0222208
2972	LYRM7	Mitochondrial complex III deficiency, nuclear type 8	615838	Metabolism							0.00740464	1	0.0222208
2973	MMP2	Multicentric osteolysis, nodulosis, and arthropathy	259600	Medical Genetics							0.00740464	1	0.0222208
2974	PIGC	Glycosylphosphatidylinositol biosynthesis defect 16	617816	Metabolism							0.00740464	1	0.0222208
2975	AGK	Sengers syndrome	212350	Medical Genetics							0.00740464	1	0.0222208
2976	NEK3	Glycogen Storage Disease Ia		Metabolism							0.00740464	1	0.0222208
2977	TTC19	Mitochondrial complex III deficiency, nuclear type 2	615157	Metabolism							0.00740464	1	0.0222208
2978	LTBP1	Cutis laxa, autosomal recessive, type IIE	619451	Medical Genetics							0.00740464	1	0.0222208
2979	NDUFA2	Mitochondrial complex I deficiency, nuclear type 13	618235	Metabolism							0.00740464	1	0.0222208
2980	AFF3	KINSSHIP syndrome	619297	Medical Genetics							0.00740464	1	0.0222208
2981	COX14	Mitochondrial complex IV deficiency, nuclear type 10	619053	Metabolism							0.00740464	1	0.0222208
2982	MT-TG	Mitochondrial disease		Metabolism							0.00740464	1	0.0222208
2983	NDUFA10	Mitochondrial complex I deficiency, nuclear type 22	618243	Metabolism							0.00740464	1	0.0222208
2984	ARID2	Coffin-Siris syndrome 6	617808	Medical Genetics							0.00740464	1	0.0222208
2985	MT-TN	Mitochondrial disease		Metabolism							0.00740464	1	0.0222208
2986	MT-TC	Mitochondrial disease		Metabolism							0.00740464	1	0.0222208
2987	PRKD1	Congenital heart defects and ectodermal dysplasia	617364	Medical Genetics							0.00740464	1	0.0222208
2988	UNC80	Hypotonia, infantile, with psychomotor retardation and characteristic facies 2	616801	Medical Genetics							0.00740464	1	0.0222208
2989	SELENBP1	Extraoral halitosis due to MTO deficiency	618148	Metabolism							0.00740464	1	0.0222208
2990	ACAD10	Isobutyryl-CoA dehydrogenase deficiency		Metabolism							0.00740464	1	0.0222208
2991	GNAQ	Capillary malformations, congenital, 1, somatic, mosaic	163000	Medical Genetics							0.00740464	1	0.0222208
2992	MAN2C1	Congenital disorder of deglycosylation 2	619775	Metabolism							0.00740464	1	0.0222208
2993	SOX5	Lamb-Shaffer syndrome	616803	Medical Genetics							0.00740464	1	0.0222208
2994	GORAB	Geroderma osteodysplasticum	231070	Medical Genetics							0.00740464	1	0.0222208
2995	FAR1	Peroxisomal fatty acyl-CoA reductase 1 disorder	616154	Metabolism							0.00740464	1	0.0222208
2996	PIGL	CHIME syndrome	280000	Medical Genetics							0.00740464	1	0.0222208
2997	CAPN15	Oculogastrointestinal neurodevelopmental syndrome	619318	Medical Genetics							0.00740464	1	0.0222208
2998	FCSK	Congenital disorder of glycosylation with defective fucosylation 2	618324	Metabolism							0.00740464	1	0.0222208
2999	ABHD5	Chanarin-Dorfman syndrome	275630	Medical Genetics							0.00740464	1	0.0222208
3000	IFT74	Bardet-Biedl syndrome 22	617119	Medical Genetics							0.00740464	1	0.0222208
3001	TBXAS1	Ghosal hematodiaphyseal syndrome	231095	Medical Genetics							0.00740464	1	0.0222208
3002	RAD21	Cornelia de Lange syndrome 4	614701	Medical Genetics							0.00740464	1	0.0222208
3003	MRPS34	Combined oxidative phosphorylation deficiency 32	617664	Metabolism							0.00740464	1	0.0222208
3004	MICOS13	Combined oxidative phosphorylation deficiency 37	618329	Metabolism							0.00740464	1	0.0222208
3005	EED	Cohen-Gibson syndrome	617561	Medical Genetics							0.00740464	1	0.0222208
3006	NDUFB11	Mitochondrial complex I deficiency, nuclear type 30	301021	Metabolism							0.00740464	1	0.0222208
3007	DVL3	Robinow syndrome, autosomal dominant 3	616894	Medical Genetics							0.00740464	1	0.0222208
3008	NDUFAF1	Mitochondrial complex I deficiency, nuclear type 11	618234	Metabolism							0.00740464	1	0.0222208
3009	COLEC10	3MC syndrome 3	248340	Medical Genetics							0.00740464	1	0.0222208
3010	MEG3	upd(14)pat syndrome		Medical Genetics							0.00740464	1	0.0222208
3011	RPS23	Brachycephaly, trichomegaly, and developmental delay	617412	Medical Genetics							0.00740464	1	0.0222208
3012	SDHAF1	Mitochondrial complex II deficiency, nuclear type 2	619166	Metabolism							0.00740464	1	0.0222208
3013	NDUFS8	Mitochondrial complex I deficiency, nuclear type 2	618222	Metabolism							0.00740464	1	0.0222208
3014	RNF113A	Trichothiodystrophy 5, nonphotosensitive	300953	Medical Genetics							0.00740464	1	0.0222208
3015	PRODH2	Hydroxyprolinemia		Metabolism							0.00740464	1	0.0222208
3016	SYNE1	Arthrogryposis multiplex congenita 3, myogenic type	618484	Medical Genetics							0.00740464	1	0.0222208
3017	NDUFAF2	Mitochondrial complex I deficiency, nuclear type 10	618233	Metabolism							0.00740464	1	0.0222208
3018	BUB1B	Mosaic variegated aneuploidy syndrome 1	257300	Medical Genetics							0.00740464	1	0.0222208
3019	TBC1D32	Oral-facial-digital syndrome IX		Medical Genetics							0.00740464	1	0.0222208
3020	TULP3	Hepatorenocardiac degenerative fibrosis	619902	Medical Genetics							0.00740464	1	0.0222208
3021	NDN	Prader-Willi syndrome		Medical Genetics							0.00740464	1	0.0222208
3022	SPECC1L	Teebi hypertelorism syndrome 1	145420	Medical Genetics							0.00740464	1	0.0222208
3023	DLL4	Adams-Oliver syndrome 6	616589	Medical Genetics							0.00740464	1	0.0222208
3024	HMGB1	Intellectual disability, microcephaly & eczema/atopic dermatitis		Medical Genetics							0.00740464	1	0.0222208
3025	TOGARAM1	Joubert syndrome 37	619185	Medical Genetics							0.00740464	1	0.0222208
3026	SALL4	IVIC syndrome	147750	Medical Genetics							0.00740464	1	0.0222208
3027	NDUFV1	Mitochondrial complex I deficiency, nuclear type 4	618225	Metabolism							0.00740464	1	0.0222208
3028	MAST1	Mega-corpus-callosum syndrome with cerebellar hypoplasia and cortical malformations	618273	Medical Genetics							0.00740464	1	0.0222208
3029	PKP1	Ectodermal dysplasia/skin fragility syndrome	604536	Medical Genetics							0.00740464	1	0.0222208
3030	COLEC11	3MC syndrome 2	265050	Medical Genetics							0.00740464	1	0.0222208
3031	KRT71	Hypotrichosis 13	615896	Medical Genetics							0.00740464	1	0.0222208
3032	BCL11A	Dias-Logan syndrome	617101	Medical Genetics							0.00740464	1	0.0222208
3033	ADGRG6	Lethal congenital contracture syndrome 9	616503	Medical Genetics							0.00740464	1	0.0222208
3034	SLC17A3	Uric acid concentration, serum, QTL4	612671	Medical Genetics							0.00740464	1	0.0222208
3035	BLOC1S5	Hermansky-Pudlak syndrome 11	619172	Medical Genetics							0.00740464	1	0.0222208
3036	NHS	Nance-Horan syndrome	302350	Medical Genetics							0.00740464	1	0.0222208
3037	MT-RNR2	Mitochondrial disease		Metabolism							0.00740464	1	0.0222208
3038	PPM1D	Jansen-de Vries syndrome	617450	Medical Genetics							0.00740464	1	0.0222208
3039	BCAS3	Hengel-Maroofian-Schols syndrome	619641	Medical Genetics							0.00740464	1	0.0222208
3040	NPAP1	Prader-Willi-Like Syndrome		Medical Genetics							0.00740464	1	0.0222208
3041	EDEM3	Congenital disorder of glycosylation, type IIv	619493	Metabolism							0.00740464	1	0.0222208
3042	NDUFB10	Mitochondrial complex I deficiency, nuclear type 35	619003	Metabolism							0.00740464	1	0.0222208
3043	GLYCTK	D-glyceric aciduria	220120	Metabolism							0.00740464	1	0.0222208
3044	PLCB4	Auriculocondylar syndrome 2A	614669	Medical Genetics							0.00740464	1	0.0222208
3045	TRIT1	Combined oxidative phosphorylation deficiency 35	617873	Metabolism							0.00740464	1	0.0222208
3046	ATP5F1A	Mitochondrial complex V (ATP synthase) deficiency, nuclear type 4A	620358	Metabolism							0.00740464	1	0.0222208
3047	AMMECR1	Midface hypoplasia, hearing impairment, elliptocytosis, and nephrocalcinosis	300990	Medical Genetics							0.00740464	1	0.0222208
3048	TET3	Beck-Fahrner syndrome	618798	Medical Genetics							0.00740464	1	0.0222208
3049	GTPBP2	Jaberi-Elahi syndrome	617988	Medical Genetics							0.00740464	1	0.0222208
3050	DVL1	Robinow syndrome, autosomal dominant 2	616331	Medical Genetics							0.00740464	1	0.0222208
3051	SLC12A2	Kilquist syndrome	619080	Medical Genetics							0.00740464	1	0.0222208
3052	SLC36A2	Minoglycinuria	242600	Metabolism							0.00740464	1	0.0222208
3053	ARHGAP29	Cleft lip with or without cleft palate		Medical Genetics							0.00740464	1	0.0222208
3054	NDUFA9	Mitochondrial complex I deficiency, nuclear type 26	618247	Metabolism							0.00740464	1	0.0222208
3055	CRIPT	Rothmund-Thomson syndrome, type 3	615789	Medical Genetics							0.00740464	1	0.0222208
3056	COA6	Mitochondrial complex IV deficiency, nuclear type 13	616501	Metabolism							0.00740464	1	0.0222208
3057	DCXR	Pentosuria	260800	Metabolism							0.00740464	1	0.0222208
3058	LIPH	Hypotrichosis 7	604379	Medical Genetics							0.00740464	1	0.0222208
3059	NDUFS2	Mitochondrial complex I deficiency, nuclear type 6	618228	Metabolism							0.00740464	1	0.0222208
3060	YIF1B	Kaya-Barakat-Masson syndrome	619125	Medical Genetics							0.00740464	1	0.0222208
3061	TXNDC15	Meckel syndrome 14	619879	Medical Genetics							0.00740464	1	0.0222208
3062	FDX2	Mitochondrial myopathy, episodic, with optic atrophy and reversible leukoencephalopathy	251900	Metabolism							0.00740464	1	0.0222208
3063	SNRPE	Hypotrichosis 11	615059	Medical Genetics							0.00740464	1	0.0222208
3064	CDH3	Ectodermal dysplasia, ectrodactyly, and macular dystrophy	225280	Medical Genetics							0.00740464	1	0.0222208
3065	LEMD3	Buschke-Ollendorff syndrome	166700	Medical Genetics							0.00740464	1	0.0222208
3066	ZNHIT3	PEHO syndrome	260565	Medical Genetics							0.00740464	1	0.0222208
3067	GDF11	Vertebral hypersegmentation and orofacial anomalies	619122	Medical Genetics							0.00740464	1	0.0222208
3068	CHCHD10	Myopathy, isolated mitochondrial, autosomal dominant	616209	Metabolism							0.00740464	1	0.0222208
3069	ATP6V1E1	Cutis laxa, autosomal recessive, type IIC	617402	Medical Genetics							0.00740464	1	0.0222208
3070	GLDN	Lethal congenital contracture syndrome 11	617194	Medical Genetics							0.00740464	1	0.0222208
3071	FOXRED1	Mitochondrial complex I deficiency, nuclear type 19	618241	Metabolism							0.00740464	1	0.0222208
3072	MAP3K7	Frontometaphyseal dysplasia 2	617137	Medical Genetics							0.00740464	1	0.0222208
3073	TYROBP	Polycystic lipomembranous osteodysplasia with sclerosing leukoencephalopathy 1	221770	Medical Genetics							0.00740464	1	0.0222208
3074	ADCY6	Lethal congenital contracture syndrome 8	616287	Medical Genetics							0.00740464	1	0.0222208
3075	COG6	Congenital disorder of glycosylation, type IIl	614576	Metabolism							0.00740464	1	0.0222208
3076	RARB	Microphthalmia, syndromic 12	615524	Medical Genetics							0.00740464	1	0.0222208
3077	HS2ST1	Neurofacioskeletal syndrome with or without renal agenesis	619194	Medical Genetics							0.00740464	1	0.0222208
3078	HMGA2	Silver-Russell syndrome 5	618908	Medical Genetics							0.00740464	1	0.0222208
3079	CEP63	Seckel syndrome 6	614728	Medical Genetics							0.00740464	1	0.0222208
3080	SLC25A42	Metabolic crises, recurrent, with variable encephalomyopathic features and neurologic regression	618416	Metabolism							0.00740464	1	0.0222208
3081	CPE	BDV syndrome	619326	Medical Genetics							0.00740464	1	0.0222208
3082	TMPRSS15	Enterokinase deficiency	226200	Metabolism							0.00740464	1	0.0222208
3083	UQCRC2	Mitochondrial complex III deficiency, nuclear type 5	615160	Metabolism							0.00740464	1	0.0222208
3084	FZD5	Microphthalmia/coloboma 11	620731	Medical Genetics							0.00740464	1	0.0222208
3085	LAGE3	Galloway-Mowat syndrome 2, X-linked	301006	Medical Genetics							0.00740464	1	0.0222208
3086	BICRA	Coffin-Siris syndrome 12	619325	Medical Genetics							0.00740464	1	0.0222208
3087	NXN	Robinow syndrome, autosomal recessive 2	618529	Medical Genetics							0.00740464	1	0.0222208
3088	OBSCN	Rhabdomyolysis, susceptibility to, 1	620235	Metabolism							0.00740464	1	0.0222208
3089	ADH1B	Reduced alcohol metabolism		Metabolism							0.00740464	1	0.0222208
3090	MRPL39	Combined oxidative phosphorylation deficiency 59	620646	Metabolism							0.00740464	1	0.0222208
3091	FAN1	Interstitial nephritis, karyomegalic	614817	Nephrology							0.00737808	1	0.0222076
3092	CD151	Epidermolysis bullosa simplex 7, with nephropathy and deafness	609057	Nephrology							0.00737808	1	0.0222076
3093	SARS2	Hyperuricemia, pulmonary hypertension, renal failure, and alkalosis	613845	Nephrology							0.00737808	1	0.0222076
3094	CRB2	Ventriculomegaly with cystic kidney disease	219730	Nephrology							0.00737808	1	0.0222076
3095	SDHA	Pheochromocytoma/paraganglioma syndrome 5	614165	Oncology				11CB	8		0.00715713	1	0.0220971
3096	PTPRO	Nephrotic syndrome, type 6	614196	Nephrology							0.00713379	1	0.0220854
3097	XPNPEP3	Nephronophthisis-like nephropathy 1	613159	Nephrology							0.00713379	1	0.0220854
3098	DAAM2	Nephrotic syndrome, type 24	619263	Nephrology							0.00713379	1	0.0220854
3099	AVIL	Nephrotic syndrome, type 21	618594	Nephrology							0.00713379	1	0.0220854
3100	SLC22A12	Hypouricemia, renal	220150	Nephrology							0.00713379	1	0.0220854
3101	SOX17	Vesicoureteral reflux 3	613674	Nephrology							0.00713379	1	0.0220854
3102	CEP83	Nephronophthisis 18	615862	Nephrology							0.00713379	1	0.0220854
3103	EMP2	Nephrotic syndrome, type 10	615861	Nephrology							0.00713379	1	0.0220854
3104	ANLN	Focal segmental glomerulosclerosis 8	616032	Nephrology							0.00713379	1	0.0220854
3105	ITSN1	Nephrotic syndrome		Nephrology							0.00713379	1	0.0220854
3106	ARHGDIA	Nephrotic syndrome, type 8	615244	Nephrology							0.00713379	1	0.0220854
3107	CEP164	Nephronophthisis 15	614845	Nephrology							0.00713379	1	0.0220854
3108	ZNF423	Nephronophthisis 14	614844	Nephrology							0.00713379	1	0.0220854
3109	C1GALT1C1	Hemolytic uremic syndrome, atypical, 8, with rhizomelic short stature	301110	Nephrology							0.00713379	1	0.0220854
3110	PBX1	Congenital anomalies of kidney and urinary tract syndrome with or without hearing loss, abnormal ears, or developmental delay	617641	Nephrology							0.00713379	1	0.0220854
3111	XDH	Xanthinuria, type I	278300	Nephrology							0.00713379	1	0.0220854
3112	MAPKBP1	Nephronophthisis 20	617271	Nephrology							0.00713379	1	0.0220854
3113	NUP205	Nephrotic syndrome, type 13	616893	Nephrology							0.00713379	1	0.0220854
3114	CHRNA3	Bladder dysfunction, autonomic, with impaired pupillary reflex and secondary CAKUT	191800	Nephrology							0.00713379	1	0.0220854
3115	ROBO2	Vesicoureteral reflux 2	610878	Nephrology							0.00713379	1	0.0220854
3116	VEGFA	Microvascular complications of diabetes 1	603933	Nephrology							0.00713379	1	0.0220854
3117	RRAGD	Hypomagnesemia 7, renal, with or without dilated cardiomyopathy	620152	Nephrology							0.00713379	1	0.0220854
3118	FAT1	Congenital anomalies of kidney and urinary tract		Nephrology							0.00713379	1	0.0220854
3119	MOCOS	Xanthinuria, type II	603592	Nephrology							0.00713379	1	0.0220854
3120	MUC1	Tubulointerstitial kidney disease, autosomal dominant, 2	174000	Nephrology							0.00713379	1	0.0220854
3121	NUP93	Nephrotic syndrome, type 12	616892	Nephrology							0.00713379	1	0.0220854
3122	NUP85	Nephrotic syndrome, type 17	618176	Nephrology							0.00713379	1	0.0220854
3123	TBX18	Congenital anomalies of kidney and urinary tract 2	143400	Nephrology							0.00713379	1	0.0220854
3124	ITGA8	Renal hypodysplasia/aplasia 1	191830	Nephrology							0.00713379	1	0.0220854
3125	AQP1	Aquaporin-1 deficiency	110450	Nephrology							0.00713379	1	0.0220854
3126	PON1	Microvascular complications of diabetes 5	612633	Nephrology							0.00713379	1	0.0220854
3127	DZIP1L	Polycystic kidney disease 5	617610	Nephrology							0.00713379	1	0.0220854
3128	TBC1D8B	Nephrotic syndrome, type 20	301028	Nephrology							0.00713379	1	0.0220854
3129	UPK3A	Congenital anomaly of kidney and urinary tract		Nephrology							0.00713379	1	0.0220854
3130	ANKS6	Nephronophthisis 16	615382	Nephrology							0.00713379	1	0.0220854
3131	GLIS2	Nephronophthisis 7	611498	Nephrology							0.00713379	1	0.0220854
3132	EGF	Hypomagnesemia 4, renal		Nephrology							0.00713379	1	0.0220854
3133	MYOCD	Megabladder, congenital	618719	Nephrology							0.00713379	1	0.0220854
3134	CHRM3	Prune belly syndrome	100100	Nephrology							0.00713379	1	0.0220854
3135	TRIM8	Focal segmental glomerulosclerosis and neurodevelopmental syndrome	619428	Nephrology							0.00713379	1	0.0220854
3136	SLIT2	Congenital anomalies of kidney and urinary tract		Nephrology							0.00713379	1	0.0220854
3137	SLC26A1	Hypersulfaturia	620372	Nephrology							0.00713379	1	0.0220854
3138	KCNJ16	Hypokalemic tubulopathy and deafness	619406	Nephrology							0.00713379	1	0.0220854
3139	ALG5	Polycystic kidney disease 7	620056	Nephrology							0.00713379	1	0.0220854
3140	CHD1L	Congenital anomalies of the kidney and urinary tract		Nephrology							0.00713379	1	0.0220854
3141	TNS2	Nephrotic syndrome		Nephrology							0.00713379	1	0.0220854
3142	TRPC6	Glomerulosclerosis, focal segmental, 2	603965	Nephrology							0.00713379	1	0.0220854
3143	NOS1AP	Nephrotic syndrome, type 22	619155	Nephrology							0.00713379	1	0.0220854
3144	CDKN1B	Multiple endocrine neoplasia, type IV	610755	Oncology				9NC			0.00687873	1	0.0219579
3145	CCM2	Cerebral cavernous malformations-2	603284	Neurology				8CC			0.00667042	1	0.0218537
3146	PDCD10	Cerebral cavernous malformations-3	603285	Neurology				8CC			0.00667042	1	0.0218537
3147	RAD51D	Breast-ovarian cancer, familial, susceptibility to, 4	614291	Oncology				7CB			0.00619006	1	0.0216135
3148	SMARCA4	Rhabdoid tumor predisposition syndrome 2	613325	Oncology				6DD			0.00603908	1	0.0215381
3149	TUBGCP6	Microcephaly and chorioretinopathy, autosomal recessive, 1	251270	Neurology					5		0.00596401	1	0.0215005
3150	BAP1	Tumor predisposition syndrome 1	614327	Oncology				10CD			0.00562223	1	0.0213296
3151	HOXB1	Facial paresis, hereditary congenital, 3	614744	Neurology							0.00544982	1	0.0212434
3152	STUB1	Spinocerebellar ataxia 48	618093	Neurology							0.00544982	1	0.0212434
3153	ZSWIM6	Neurodevelopmental disorder with movement abnormalities, abnormal gait, and autistic features	617865	Neurology							0.00544982	1	0.0212434
3154	TDP1	Spinocerebellar ataxia, autosomal recessive, with axonal neuropathy 1	607250	Neurology							0.00544982	1	0.0212434
3155	AP5Z1	Spastic paraplegia 48, autosomal recessive	613647	Neurology							0.00544982	1	0.0212434
3156	SIX6	Optic disc anomalies with retinal and/or macular dystrophy	212550	Ophthalmology							0.00544982	1	0.0212434
3157	CTCF	Intellectual developmental disorder, autosomal dominant 21	615502	Neurology							0.00544982	1	0.0212434
3158	ATP2B3	Spinocerebellar ataxia, X-linked 1	302500	Neurology							0.00544982	1	0.0212434
3159	PAM16	Spondylometaphyseal dysplasia, Megarbane-Dagher-Melike type	613320	Orthopedics							0.00544982	1	0.0212434
3160	CWF19L1	Spinocerebellar ataxia, autosomal recessive 17	616127	Neurology							0.00544982	1	0.0212434
3161	KDM5C	Intellectual developmental disorder, X-linked syndromic, Claes-Jensen type	300534	Neurology							0.00544982	1	0.0212434
3162	MAN1B1	Rafiq syndrome	614202	Neurology							0.00544982	1	0.0212434
3163	SIGMAR1	Neuronopathy, distal hereditary motor, autosomal recessive 2	605726	Neurology							0.00544982	1	0.0212434
3164	TDP2	Spinocerebellar ataxia, autosomal recessive 23	616949	Neurology							0.00544982	1	0.0212434
3165	GPT2	Neurodevelopmental disorder with microcephaly and spastic paraplegia	616281	Neurology							0.00544982	1	0.0212434
3166	CYP2U1	Spastic paraplegia 56, autosomal recessive	615030	Neurology							0.00544982	1	0.0212434
3167	USP7	Hao-Fountain syndrome	616863	Neurology							0.00544982	1	0.0212434
3168	PRDM12	Neuropathy, hereditary sensory and autonomic, type VIII	616488	Neurology							0.00544982	1	0.0212434
3169	TAF1	Intellectual developmental disorder, X-linked syndromic 33	300966	Neurology							0.00544982	1	0.0212434
3170	FTH1	Neurodegeneration with brain iron accumulation 9	620669	Neurology							0.00544982	1	0.0212434
3171	FLVCR1	Ataxia, posterior column, with retinitis pigmentosa	609033	Neurology							0.00544982	1	0.0212434
3172	NACC1	Neurodevelopmental disorder with epilepsy, cataracts, feeding difficulties, and delayed brain myelination	617393	Neurology							0.00544982	1	0.0212434
3173	GUCY1A1	Moyamoya 6 with achalasia	615750	Neurology							0.00544982	1	0.0212434
3174	CCNK	Intellectual developmental disorder with hypertelorism and distinctive facies	618147	Neurology							0.00544982	1	0.0212434
3175	RHBDF2	Tylosis with esophageal cancer	148500	Oncology							0.00544982	1	0.0212434
3176	HSPD1	Spastic paraplegia 13, autosomal dominant	605280	Neurology							0.00544982	1	0.0212434
3177	MBD5	Intellectual developmental disorder, autosomal dominant 1	156200	Neurology							0.00544982	1	0.0212434
3178	CNOT2	Intellectual developmental disorder with nasal speech, dysmorphic facies, and variable skeletal anomalies	618608	Neurology							0.00544982	1	0.0212434
3179	KCNV2	Retinal cone dystrophy 3B	610356	Ophthalmology							0.00544982	1	0.0212434
3180	B4GALNT1	Spastic paraplegia 26, autosomal recessive	609195	Neurology							0.00544982	1	0.0212434
3181	PDYN	Spinocerebellar ataxia 23	610245	Neurology							0.00544982	1	0.0212434
3182	STAG1	Intellectual developmental disorder, autosomal dominant 47	617635	Neurology							0.00544982	1	0.0212434
3183	CWC27	Retinitis pigmentosa with or without skeletal anomalies	250410	Ophthalmology							0.00544982	1	0.0212434
3184	CLIC2	Intellectual developmental disorder, X-linked syndromic 32	300886	Neurology							0.00544982	1	0.0212434
3185	TMEM240	Spinocerebellar ataxia 21	607454	Neurology							0.00544982	1	0.0212434
3186	GPX4	Spondylometaphyseal dysplasia, Sedaghatian type	250220	Orthopedics							0.00544982	1	0.0212434
3187	MSTO1	Myopathy, mitochondrial, and ataxia	617675	Neurology							0.00544982	1	0.0212434
3188	TBXT	Sacral agenesis with vertebral anomalies	615709	Orthopedics							0.00544982	1	0.0212434
3189	DLX5	Split-hand/foot malformation 1	183600	Orthopedics							0.00544982	1	0.0212434
3190	RNF135	Overgrowth, dysmorphism and learning disability		Orthopedics							0.00544982	1	0.0212434
3191	TKT	Short stature, developmental delay, and congenital heart defects	617044	Orthopedics							0.00544982	1	0.0212434
3192	TAF2	Intellectual developmental disorder, autosomal recessive 40	615599	Neurology							0.00544982	1	0.0212434
3193	TMEM94	Intellectual developmental disorder with cardiac defects and dysmorphic facies	618316	Neurology							0.00544982	1	0.0212434
3194	PLD3	Spinocerebellar ataxia 46	617770	Neurology							0.00544982	1	0.0212434
3195	SFRP4	Pyle disease	265900	Orthopedics							0.00544982	1	0.0212434
3196	DDHD2	Spastic paraplegia 54, autosomal recessive	615033	Neurology							0.00544982	1	0.0212434
3197	MEF2C	Neurodevelopmental disorder with hypotonia, stereotypic hand movements, and impaired language	613443	Neurology							0.00544982	1	0.0212434
3198	PHF8	Intellectual developmental disorder, X-linked syndromic, Siderius type	300263	Neurology							0.00544982	1	0.0212434
3199	ERLIN1	Spastic paraplegia 62, autosomal recessive	615681	Neurology							0.00544982	1	0.0212434
3200	SNX14	Spinocerebellar ataxia, autosomal recessive 20	616354	Neurology							0.00544982	1	0.0212434
3201	DCN	Corneal dystrophy, congenital stromal	610048	Ophthalmology							0.00544982	1	0.0212434
3202	AUTS2	Intellectual developmental disorder, autosomal dominant 26	615834	Neurology							0.00544982	1	0.0212434
3203	FGF14	Spinocerebellar ataxia 27A	193003	Neurology							0.00544982	1	0.0212434
3204	PLAA	Neurodevelopmental disorder with progressive microcephaly, spasticity, and brain anomalies	617527	Neurology							0.00544982	1	0.0212434
3205	TTI2	Intellectual developmental disorder, autosomal recessive 39	615541	Neurology							0.00544982	1	0.0212434
3206	CASQ1	Myopathy, vacuolar, with CASQ1 aggregates	616231	Neurology							0.00544982	1	0.0212434
3207	FLVCR2	Proliferative vasculopathy and hydranencephaly-hydrocephaly syndrome	225790	Neurology							0.00544982	1	0.0212434
3208	FOXP1	Intellectual developmental disorder with language impairment with or without autistic features	613670	Neurology							0.00544982	1	0.0212434
3209	DNAJC3	Ataxia, combined cerebellar and peripheral, with hearing loss and diabetes mellitus	616192	Neurology							0.00544982	1	0.0212434
3210	NT5C2	Spastic paraplegia 45, autosomal recessive	613162	Neurology							0.00544982	1	0.0212434
3211	OCLN	Pseudo-TORCH syndrome 1	251290	Neurology							0.00544982	1	0.0212434
3212	ERMARD	Periventricular nodular heterotopia 6	615544	Neurology							0.00544982	1	0.0212434
3213	TRIO	Intellectual developmental disorder, autosomal dominant 44, with microcephaly	617061	Neurology							0.00544982	1	0.0212434
3214	DPM3	Muscular dystrophy-dystroglycanopathy (limb-girdle), type C, 15	612937	Neurology							0.00544982	1	0.0212434
3215	PNPLA2	Neutral lipid storage disease with myopathy	610717	Neurology							0.00544982	1	0.0212434
3216	CYP26B1	Craniosynostosis with radiohumeral fusions and other skeletal and craniofacial anomalies	614416	Orthopedics							0.00544982	1	0.0212434
3217	SCARF2	Van den Ende-Gupta syndrome	600920	Orthopedics							0.00544982	1	0.0212434
3218	HIKESHI	Leukodystrophy, hypomyelinating, 13	616881	Neurology							0.00544982	1	0.0212434
3219	NANS	Spondyloepimetaphyseal dysplasia, Genevieve type	610442	Orthopedics							0.00544982	1	0.0212434
3220	CAPN1	Spastic paraplegia 76, autosomal recessive	616907	Neurology							0.00544982	1	0.0212434
3221	LAMC3	Cortical malformations, occipital	614115	Neurology							0.00544982	1	0.0212434
3222	RSPRY1	Spondyloepimetaphyseal dysplasia, Faden-Alkuraya type	616723	Orthopedics							0.00544982	1	0.0212434
3223	TRAPPC9	Intellectual developmental disorder, autosomal recessive 13	613192	Neurology							0.00544982	1	0.0212434
3224	CPA6	Epilepsy, familial temporal lobe, 5	614417	Neurology							0.00544982	1	0.0212434
3225	UBE2A	Intellectual developmental disorder, X-linked syndromic, Nascimento type	300860	Neurology							0.00544982	1	0.0212434
3226	COX6A1	Charcot-Marie-Tooth disease, recessive intermediate D	616039	Neurology							0.00544982	1	0.0212434
3227	LAMA1	Poretti-Boltshauser syndrome	615960	Neurology							0.00544982	1	0.0212434
3228	ADSS1	Myopathy, distal, 5	617030	Neurology							0.00544982	1	0.0212434
3229	DMXL2	Developmental and epileptic encephalopathy 81	618663	Neurology							0.00544982	1	0.0212434
3230	ZC4H2	Wieacker-Wolff syndrome	314580	Neurology							0.00544982	1	0.0212434
3231	SOX2	Optic nerve hypoplasia and abnormalities of the central nervous system	206900	Ophthalmology							0.00544982	1	0.0212434
3232	OPHN1	Intellectual developmental disorder, X-linked syndromic, Billuart type	300486	Neurology							0.00544982	1	0.0212434
3233	HDAC4	Neurodevelopmental disorder with central hypotonia and dysmorphic facies	619797	Neurology							0.00544982	1	0.0212434
3234	KIDINS220	Spastic paraplegia, intellectual disability, nystagmus, and obesity	617296	Neurology							0.00544982	1	0.0212434
3235	UBTF	Neurodegeneration, childhood-onset, with brain atrophy	617672	Neurology							0.00544982	1	0.0212434
3236	KIF1C	Spastic ataxia 2, autosomal recessive	611302	Neurology							0.00544982	1	0.0212434
3237	MECR	Dystonia, childhood-onset, with optic atrophy and basal ganglia abnormalities	617282	Neurology							0.00544982	1	0.0212434
3238	PACS1	Schuurs-Hoeijmakers syndrome	615009	Neurology							0.00544982	1	0.0212434
3239	CAPN5	Vitreoretinopathy, neovascular inflammatory	193235	Ophthalmology							0.00544982	1	0.0212434
3240	GNB4	Charcot-Marie-Tooth disease, dominant intermediate F	615185	Neurology							0.00544982	1	0.0212434
3241	COL12A1	Bethlem myopathy 2	616471	Neurology							0.00544982	1	0.0212434
3242	AFG2A	Neurodevelopmental disorder with hearing loss, seizures, and brain abnormalities	616577	Neurology							0.00544982	1	0.0212434
3243	COASY	Pontocerebellar hypoplasia, type 12	618266	Neurology							0.00544982	1	0.0212434
3244	HACE1	Spastic paraplegia and psychomotor retardation with or without seizures	616756	Neurology							0.00544982	1	0.0212434
3245	SLC38A8	Foveal hypoplasia 2, with or without optic nerve misrouting and/or anterior segment dysgenesis	609218	Ophthalmology							0.00544982	1	0.0212434
3246	TMEM126A	Optic atrophy 7	612989	Ophthalmology							0.00544982	1	0.0212434
3247	TRIM2	Charcot-Marie-Tooth disease, type 2R	615490	Neurology							0.00544982	1	0.0212434
3248	GOSR2	Epilepsy, progressive myoclonic 6	614018	Neurology							0.00544982	1	0.0212434
3249	SMS	Intellectual developmental disorder, X-linked syndromic, Snyder-Robinson type	309583	Neurology							0.00544982	1	0.0212434
3250	PRDM8	Epilepsy, progressive myoclonic, 10	616640	Neurology							0.00544982	1	0.0212434
3251	CERS1	Epilepsy, progressive myoclonic, 8	616230	Neurology							0.00544982	1	0.0212434
3252	ADAT3	Neurodevelopmental disorder with brain abnormalities, poor growth, and dysmorphic facies	615286	Neurology							0.00544982	1	0.0212434
3253	GNAL	Dystonia 25	615073	Neurology							0.00544982	1	0.0212434
3254	TBC1D2B	Neurodevelopmental disorder with seizures and gingival overgrowth	619323	Neurology							0.00544982	1	0.0212434
3255	CCT5	Neuropathy, hereditary sensory, with spastic paraplegia	256840	Neurology							0.00544982	1	0.0212434
3256	GATAD2B	GAND syndrome	615074	Neurology							0.00544982	1	0.0212434
3257	PMP2	Charcot-Marie-Tooth disease, demyelinating, type 1G	618279	Neurology							0.00544982	1	0.0212434
3258	ENTPD1	Spastic paraplegia 64, autosomal recessive	615683	Neurology							0.00544982	1	0.0212434
3259	RDH11	Retinal dystrophy, juvenile cataracts, and short stature syndrome	616108	Ophthalmology							0.00544982	1	0.0212434
3260	RERE	Neurodevelopmental disorder with or without anomalies of the brain, eye, or heart	616975	Neurology							0.00544982	1	0.0212434
3261	TOR1AIP1	Muscular dystrophy, autosomal recessive, with rigid spine and distal joint contractures	617072	Neurology							0.00544982	1	0.0212434
3262	PPP2R2B	Spinocerebellar ataxia 12	604326	Neurology							0.00544982	1	0.0212434
3263	BMPER	Diaphanospondylodysostosis	608022	Orthopedics							0.00544982	1	0.0212434
3264	THOC2	Intellectual developmental disorder, X-linked 12	300957	Neurology							0.00544982	1	0.0212434
3265	VARS1	Neurodevelopmental disorder with microcephaly, seizures, and cortical atrophy	617802	Neurology							0.00544982	1	0.0212434
3266	NONO	Intellectual developmental disorder, X-linked syndromic 34	300967	Neurology							0.00544982	1	0.0212434
3267	EEF2	Spinocerebellar ataxia 26	609306	Neurology							0.00544982	1	0.0212434
3268	SPART	Troyer syndrome	275900	Neurology							0.00544982	1	0.0212434
3269	SLC6A3	Parkinsonism-dystonia, infantile, 1	613135	Neurology							0.00544982	1	0.0212434
3270	MAP3K20	Centronuclear myopathy 6 with fiber-type disproportion	617760	Neurology							0.00544982	1	0.0212434
3271	OTUD6B	Intellectual developmental disorder with dysmorphic facies, seizures, and distal limb anomalies	617452	Neurology							0.00544982	1	0.0212434
3272	STAG2	Holoprosencephaly 13, X-linked	301043	Neurology							0.00544982	1	0.0212434
3273	RNF13	Developmental and epileptic encephalopathy 73	618379	Neurology							0.00544982	1	0.0212434
3274	BHLHA9	Syndactyly, mesoaxial synostotic, with phalangeal reduction	609432	Orthopedics							0.00544982	1	0.0212434
3275	TELO2	You-Hoover-Fong syndrome	616954	Orthopedics							0.00544982	1	0.0212434
3276	C12ORF57	Temtamy syndrome		Neurology							0.00544982	1	0.0212434
3277	THAP1	Dystonia 6, torsion	602629	Neurology							0.00544982	1	0.0212434
3278	DOCK7	Developmental and epileptic encephalopathy 23	615859	Neurology							0.00544982	1	0.0212434
3279	MIR204	Retinal dystrophy and iris coloboma with or without cataract	616722	Ophthalmology							0.00544982	1	0.0212434
3280	POMK	Muscular dystrophy-dystroglycanopathy (limb-girdle), type C, 12	616094	Neurology							0.00544982	1	0.0212434
3281	GRID2	Spinocerebellar ataxia, autosomal recessive 18	616204	Neurology							0.00544982	1	0.0212434
3282	ZNF462	Weiss-Kruszka syndrome	618619	Neurology							0.00544982	1	0.0212434
3283	ALG13	Developmental and epileptic encephalopathy 36	300884	Neurology							0.00544982	1	0.0212434
3284	PLEKHG5	Charcot-Marie-Tooth disease, recessive intermediate C	615376	Neurology							0.00544982	1	0.0212434
3285	RARS2	Pontocerebellar hypoplasia, type 6	611523	Neurology							0.00544982	1	0.0212434
3286	CHUK	Popliteal pterygium syndrome, Bartsocas-Papas type 2	619339	Orthopedics							0.00544982	1	0.0212434
3287	PUS3	Neurodevelopmental disorder with microcephaly and gray sclerae	617051	Neurology							0.00544982	1	0.0212434
3288	MTPAP	Spastic ataxia 4, autosomal recessive	613672	Neurology							0.00544982	1	0.0212434
3289	USP9X	Intellectual developmental disorder, X-linked 99	300919	Neurology							0.00544982	1	0.0212434
3290	ITM2B	Retinal dystrophy with inner retinal dysfunction and ganglion cell abnormalities	616079	Ophthalmology							0.00544982	1	0.0212434
3291	RBM10	TARP syndrome	311900	Neurology							0.00544982	1	0.0212434
3292	TBL1XR1	Intellectual developmental disorder, autosomal dominant 41	616944	Neurology							0.00544982	1	0.0212434
3293	PRKCG	Spinocerebellar ataxia 14	605361	Neurology							0.00544982	1	0.0212434
3294	NIPA1	Spastic paraplegia 6, autosomal dominant	600363	Neurology							0.00544982	1	0.0212434
3295	CPAMD8	Anterior segment dysgenesis 8	617319	Ophthalmology							0.00544982	1	0.0212434
3296	ALPK1	ROSAH syndrome	614979	Ophthalmology							0.00544982	1	0.0212434
3297	ARL6IP1	Spastic paraplegia 61, autosomal recessive	615685	Neurology							0.00544982	1	0.0212434
3298	SNORD118	Leukoencephalopathy, brain calcifications, and cysts	614561	Neurology							0.00544982	1	0.0212434
3299	CLP1	Pontocerebellar hypoplasia, type 10	615803	Neurology							0.00544982	1	0.0212434
3300	PUM1	Spinocerebellar ataxia 47	617931	Neurology							0.00544982	1	0.0212434
3301	ADAMTS18	Microcornea, myopic chorioretinal atrophy, and telecanthus	615458	Ophthalmology							0.00544982	1	0.0212434
3302	TEAD1	Sveinsson chorioretinal atrophy	108985	Ophthalmology							0.00544982	1	0.0212434
3303	EMC1	Cerebellar atrophy, visual impairment, and psychomotor retardation	616875	Neurology							0.00544982	1	0.0212434
3304	KCNC1	Epilepsy, progressive myoclonic 7	616187	Neurology							0.00544982	1	0.0212434
3305	WARS2	Neurodevelopmental disorder, mitochondrial, with abnormal movements and lactic acidosis, with or without seizures	617710	Neurology							0.00544982	1	0.0212434
3306	LAMB1	Lissencephaly 5	615191	Neurology							0.00544982	1	0.0212434
3307	ELOVL5	Spinocerebellar ataxia 38	615957	Neurology							0.00544982	1	0.0212434
3308	ABHD12	Polyneuropathy, hearing loss, ataxia, retinitis pigmentosa, and cataract	612674	Neurology							0.00544982	1	0.0212434
3309	UROC1	Urocanase deficiency	276880	Neurology							0.00544982	1	0.0212434
3310	WDR26	Skraban-Deardorff syndrome	617616	Neurology							0.00544982	1	0.0212434
3311	PRUNE1	Neurodevelopmental disorder with microcephaly, hypotonia, and variable brain anomalies	617481	Neurology							0.00544982	1	0.0212434
3312	CST3	Cerebral amyloid angiopathy	105150	Neurology							0.00544982	1	0.0212434
3313	RAC1	Intellectual developmental disorder, autosomal dominant 48	617751	Neurology							0.00544982	1	0.0212434
3314	LMNB1	Leukodystrophy, adult-onset, autosomal dominant	169500	Neurology							0.00544982	1	0.0212434
3315	NFAT5	Autism spectrum disorder		Neurology							0.00544982	1	0.0212434
3316	POC1A	Short stature, onychodysplasia, facial dysmorphism, and hypotrichosis	614813	Orthopedics							0.00544982	1	0.0212434
3317	PDK3	Charcot-Marie-Tooth disease, X-linked dominant, 6	300905	Neurology							0.00544982	1	0.0212434
3318	HERC1	Macrocephaly, dysmorphic facies, and psychomotor retardation	617011	Neurology							0.00544982	1	0.0212434
3319	TGM6	Spinocerebellar ataxia 35	613908	Neurology							0.00544982	1	0.0212434
3320	SYT1	Baker-Gordon syndrome	618218	Neurology							0.00544982	1	0.0212434
3321	CUL4B	Intellectual developmental disorder, X-linked syndromic, Cabezas type	300354	Neurology							0.00544982	1	0.0212434
3322	KIF14	Microcephaly 20, primary, autosomal recessive	617914	Neurology							0.00544982	1	0.0212434
3323	AFG3L2	Optic atrophy 12	618977	Ophthalmology							0.00544982	1	0.0212434
3324	VPS11	Dystonia 32	619637	Neurology							0.00544982	1	0.0212434
3325	CACNA1G	Spinocerebellar ataxia 42, early-onset, severe, with neurodevelopmental deficits	618087	Neurology							0.00544982	1	0.0212434
3326	TRMT5	Peripheral neuropathy with variable spasticity, exercise intolerance, and developmental delay	616539	Neurology							0.00544982	1	0.0212434
3327	VMA21	Myopathy, X-linked, with excessive autophagy	310440	Neurology							0.00544982	1	0.0212434
3328	UBIAD1	Corneal dystrophy, Schnyder type	121800	Ophthalmology							0.00544982	1	0.0212434
3329	GRIA3	Intellectual developmental disorder, X-linked syndromic, Wu type	300699	Neurology							0.00544982	1	0.0212434
3330	TTBK2	Spinocerebellar ataxia 11	604432	Neurology							0.00544982	1	0.0212434
3331	NKX6-2	Spastic ataxia 8, autosomal recessive, with hypomyelinating leukodystrophy	617560	Neurology							0.00544982	1	0.0212434
3332	JAM3	Hemorrhagic destruction of the brain, subependymal calcification, and cataracts	613730	Neurology							0.00544982	1	0.0212434
3333	MIR17HG	Feingold syndrome 2		Orthopedics							0.00544982	1	0.0212434
3334	YAP1	Coloboma, ocular, with or without hearing impairment, cleft lip/palate, and/or impaired intellectual development	120433	Ophthalmology							0.00544982	1	0.0212434
3335	DCAF8	Giant axonal neuropathy 2, autosomal dominant	610100	Neurology							0.00544982	1	0.0212434
3336	IRF2BPL	Neurodevelopmental disorder with regression, abnormal movements, loss of speech, and seizures	618088	Neurology							0.00544982	1	0.0212434
3337	HPGD	Digital clubbing, isolated congenital	119900	Orthopedics							0.00544982	1	0.0212434
3338	ARHGEF10	Slowed nerve conduction velocity, AD	608236	Neurology							0.00544982	1	0.0212434
3339	HNRNPDL	Muscular dystrophy, limb-girdle, autosomal dominant 3	609115	Neurology							0.00544982	1	0.0212434
3340	FOXG1	Rett syndrome, congenital variant	613454	Neurology							0.00544982	1	0.0212434
3341	DCT	Oculocutaneous albinism, type VIII	619165	Ophthalmology							0.00544982	1	0.0212434
3342	RAB39B	Intellectual developmental disorder, X-linked 72	300271	Neurology							0.00544982	1	0.0212434
3343	CHD1	Pilarowski-Bjornsson syndrome	617682	Neurology							0.00544982	1	0.0212434
3344	PIKFYVE	Corneal fleck dystrophy	121850	Ophthalmology							0.00544982	1	0.0212434
3345	SHROOM4	X-linked complex neurodevelopmental disorder		Neurology							0.00544982	1	0.0212434
3346	MICU1	Myopathy with extrapyramidal signs	615673	Neurology							0.00544982	1	0.0212434
3347	PRKRA	Dystonia 16	612067	Neurology							0.00544982	1	0.0212434
3348	ATAD3A	Harel-Yoon syndrome	617183	Neurology							0.00544982	1	0.0212434
3349	ZBTB20	Primrose syndrome	259050	Neurology							0.00544982	1	0.0212434
3350	NAXD	Encephalopathy, progressive, early-onset, with brain edema and/or leukoencephalopathy, 2	618321	Neurology							0.00544982	1	0.0212434
3351	SBF1	Charcot-Marie-Tooth disease, type 4B3	615284	Neurology							0.00544982	1	0.0212434
3352	ANK3	Intellectual developmental disorder, autosomal recessive 37	615493	Neurology							0.00544982	1	0.0212434
3353	DARS1	Hypomyelination with brainstem and spinal cord involvement and leg spasticity	615281	Neurology							0.00544982	1	0.0212434
3354	MED17	Microcephaly, postnatal progressive, with seizures and brain atrophy	613668	Neurology							0.00544982	1	0.0212434
3355	JPH3	Huntington disease-like 2	606438	Neurology							0.00544982	1	0.0212434
3356	TBP	Spinocerebellar ataxia 17	607136	Neurology							0.00544982	1	0.0212434
3357	FRMD4A	Corpus callosum, agenesis of, with facial anomalies and cerebellar ataxia	616819	Neurology							0.00544982	1	0.0212434
3358	GNAO1	Developmental and epileptic encephalopathy 17	615473	Neurology							0.00544982	1	0.0212434
3359	RARS1	Leukodystrophy, hypomyelinating, 9	616140	Neurology							0.00544982	1	0.0212434
3360	OVOL2	Corneal dystrophy, posterior polymorphous, 1	122000	Ophthalmology							0.00544982	1	0.0212434
3361	HNRNPU	Developmental and epileptic encephalopathy 54	617391	Neurology							0.00544982	1	0.0212434
3362	PRMT7	Short stature, brachydactyly, intellectual developmental disability, and seizures	617157	Orthopedics							0.00544982	1	0.0212434
3363	ASPH	Traboulsi syndrome	601552	Ophthalmology							0.00544982	1	0.0212434
3364	MAG	Spastic paraplegia 75, autosomal recessive	616680	Neurology							0.00544982	1	0.0212434
3365	VPS37A	Spastic paraplegia 53, autosomal recessive	614898	Neurology							0.00544982	1	0.0212434
3366	FIBP	Thauvin-Robinet-Faivre syndrome	617107	Neurology							0.00544982	1	0.0212434
3367	CHMP1A	Pontocerebellar hypoplasia, type 8	614961	Neurology							0.00544982	1	0.0212434
3368	CPT1C	Spastic paraplegia 73, autosomal dominant	616282	Neurology							0.00544982	1	0.0212434
3369	EMILIN1	Neuronopathy, distal hereditary motor, autosomal dominant 10	620080	Neurology							0.00544982	1	0.0212434
3370	RTTN	Microcephaly, short stature, and polymicrogyria with seizures	614833	Neurology							0.00544982	1	0.0212434
3371	ZNF335	Microcephaly 10, primary, autosomal recessive	615095	Neurology							0.00544982	1	0.0212434
3372	SCYL1	Spinocerebellar ataxia, autosomal recessive 21	616719	Neurology							0.00544982	1	0.0212434
3373	TONSL	Spondyloepimetaphyseal dysplasia, sponastrime type	271510	Orthopedics							0.00544982	1	0.0212434
3374	ADSL	Adenylosuccinase deficiency	103050	Neurology							0.00544982	1	0.0212434
3375	CLCN4	Raynaud-Claes syndrome	300114	Neurology							0.00544982	1	0.0212434
3376	DARS2	Leukoencephalopathy with brain stem and spinal cord involvement and lactate elevation	611105	Neurology							0.00544982	1	0.0212434
3377	SLC6A17	Intellectual developmental disorder, autosomal recessive 48	616269	Neurology							0.00544982	1	0.0212434
3378	MORC2	Charcot-Marie-Tooth disease, axonal, type 2Z	616688	Neurology							0.00544982	1	0.0212434
3379	ACER3	Leukodystrophy, progressive, early childhood-onset	617762	Neurology							0.00544982	1	0.0212434
3380	RANBP2	Encephalopathy, acute, infection-induced, 3, susceptibility to	608033	Neurology							0.00544982	1	0.0212434
3381	POGLUT1	Muscular dystrophy, limb-girdle, autosomal recessive 21	617232	Neurology							0.00544982	1	0.0212434
3382	MYH8	Carney complex variant	608837	Oncology							0.00544982	1	0.0212434
3383	CNNM4	Jalili syndrome	217080	Ophthalmology							0.00544982	1	0.0212434
3384	SYNGAP1	Intellectual developmental disorder, autosomal dominant 5	612621	Neurology							0.00544982	1	0.0212434
3385	PYCR2	Leukodystrophy, hypomyelinating, 10	616420	Neurology							0.00544982	1	0.0212434
3386	MTOR	Focal cortical dysplasia, type II, somatic	607341	Neurology							0.00544982	1	0.0212434
3387	COL27A1	Steel syndrome	615155	Orthopedics							0.00544982	1	0.0212434
3388	TRAPPC12	Encephalopathy, progressive, early-onset, with brain atrophy and spasticity	617669	Neurology							0.00544982	1	0.0212434
3389	SHOX	Leri-Weill dyschondrosteosis	127300	Orthopedics							0.00544982	1	0.0212434
3390	TBCD	Encephalopathy, progressive, early-onset, with brain atrophy and thin corpus callosum	617193	Neurology							0.00544982	1	0.0212434
3391	RBP4	Retinal dystrophy, iris coloboma, and comedogenic acne syndrome	615147	Ophthalmology							0.00544982	1	0.0212434
3392	CACNB4	Episodic ataxia, type 5	613855	Neurology							0.00544982	1	0.0212434
3393	MSMO1	Microcephaly, congenital cataract, and psoriasiform dermatitis	616834	Neurology							0.00544982	1	0.0212434
3394	PGAP1	Neurodevelopmental disorder with dysmorphic features, spasticity, and brain abnormalities	615802	Neurology							0.00544982	1	0.0212434
3395	BRAT1	Neurodevelopmental disorder with cerebellar atrophy and with or without seizures	618056	Neurology							0.00544982	1	0.0212434
3396	PCLO	Pontocerebellar hypoplasia, type 3	608027	Neurology							0.00544982	1	0.0212434
3397	ADCY5	Dyskinesia with orofacial involvement, autosomal dominant	606703	Neurology							0.00544982	1	0.0212434
3398	SETD5	Intellectual developmental disorder, autosomal dominant 23	615761	Neurology							0.00544982	1	0.0212434
3399	CNTN1	Congenital myopathy 12	612540	Neurology							0.00544982	1	0.0212434
3400	AHDC1	Xia-Gibbs syndrome	615829	Neurology							0.00544982	1	0.0212434
3401	NEXMIF	Intellectual developmental disorder, X-linked 98	300912	Neurology							0.00544982	1	0.0212434
3402	TGFBI	Corneal dystrophy, Avellino type	607541	Ophthalmology							0.00544982	1	0.0212434
3403	CILK1	Epilepsy, juvenile myoclonic, susceptibility to, 10	617924	Neurology							0.00544982	1	0.0212434
3404	TBR1	Intellectual developmental disorder with autism and speech delay	606053	Neurology							0.00544982	1	0.0212434
3405	NEK10	Ciliary dyskinesia, primary, 44	618781	Pulmonology							0.0053563	1	0.0211967
3406	DNAAF6	Ciliary dyskinesia, primary, 36, X-linked	300991	Pulmonology							0.0053563	1	0.0211967
3407	FARSA	Rajab interstitial lung disease with brain calcifications 2	619013	Pulmonology							0.0053563	1	0.0211967
3408	CCL11	Asthma, susceptibility to	600807	Pulmonology							0.0053563	1	0.0211967
3409	CFAP74	Ciliary dyskinesia, primary, 49, without situs inversus	620197	Pulmonology							0.0053563	1	0.0211967
3410	DAW1	Ciliary dyskinesia, primary, 52	620570	Pulmonology							0.0053563	1	0.0211967
3411	BTNL2	Sarcoidosis, susceptibility to, 2	612387	Pulmonology							0.0053563	1	0.0211967
3412	TACC2	Susceptibility to chronic obstructive pulmonary disease		Pulmonology							0.0053563	1	0.0211967
3413	TP73	Ciliary dyskinesia, primary, 47, and lissencephaly	619466	Pulmonology							0.0053563	1	0.0211967
3414	LRRC56	Ciliary dyskinesia, primary, 39	618254	Pulmonology							0.0053563	1	0.0211967
3415	TTC12	Ciliary dyskinesia, primary, 45	618801	Pulmonology							0.0053563	1	0.0211967
3416	MMP1	COPD, rate of decline of lung function in	606963	Pulmonology							0.0053563	1	0.0211967
3417	IL13	Asthma, susceptibility to	600807	Pulmonology							0.0053563	1	0.0211967
3418	BRWD1	Ciliary dyskinesia, primary, 51	620438	Pulmonology							0.0053563	1	0.0211967
3419	NHLRC2	FINCA syndrome	618278	Pulmonology							0.0053563	1	0.0211967
3420	KIF5C	Cortical dysplasia, complex, with other brain malformations 2	615282	Neurology							0.00526903	1	0.021153
3421	SLC6A1	Myoclonic-atonic epilepsy	616421	Neurology							0.00526903	1	0.021153
3422	ROM1	Retinitis pigmentosa 7, digenic form	608133	Ophthalmology							0.00526903	1	0.021153
3423	RPS20	Lynch syndrome		Oncology							0.00526903	1	0.021153
3424	PCDH11X	Developmental dyslexia		Neurology							0.00526903	1	0.021153
3425	CUX2	Developmental and epileptic encephalopathy 67	618141	Neurology							0.00526903	1	0.021153
3426	PI4KA	Spastic paraplegia 84, autosomal recessive	619621	Neurology							0.00526903	1	0.021153
3427	RAB28	Cone-rod dystrophy 18	615374	Ophthalmology							0.00526903	1	0.021153
3428	SSX2	Sarcoma, synovial	300813	Oncology							0.00526903	1	0.021153
3429	KDM4B	Intellectual developmental disorder, autosomal dominant 65	619320	Neurology							0.00526903	1	0.021153
3430	RBP3	Retinitis pigmentosa 66	615233	Ophthalmology							0.00526903	1	0.021153
3431	FBXW11	Neurodevelopmental, jaw, eye, and digital syndrome	618914	Neurology							0.00526903	1	0.021153
3432	COL18A1	Knobloch syndrome, type 1	267750	Ophthalmology							0.00526903	1	0.021153
3433	UPF3B	Intellectual developmental disorder, X-linked syndromic 14	300676	Neurology							0.00526903	1	0.021153
3434	CAMTA1	Cerebellar dysfunction with variable cognitive and behavioral abnormalities	614756	Neurology							0.00526903	1	0.021153
3435	CNPY3	Developmental and epileptic encephalopathy 60	617929	Neurology							0.00526903	1	0.021153
3436	CERT1	Intellectual developmental disorder, autosomal dominant 34	616351	Neurology							0.00526903	1	0.021153
3437	NALCN	Congenital contractures of the limbs and face, hypotonia, and developmental delay	616266	Neurology							0.00526903	1	0.021153
3438	EIF4G1	Parkinson disease 18	614251	Neurology							0.00526903	1	0.021153
3439	GNPAT	Rhizomelic chondrodysplasia punctata, type 2	222765	Orthopedics							0.00526903	1	0.021153
3440	ASH1L	Intellectual developmental disorder, autosomal dominant 52	617796	Neurology							0.00526903	1	0.021153
3441	TUBB2A	Cortical dysplasia, complex, with other brain malformations 5	615763	Neurology							0.00526903	1	0.021153
3442	PER2	Advanced sleep phase syndrome, familial, 1	604348	Neurology							0.00526903	1	0.021153
3443	FGF9	Multiple synostoses syndrome 3	612961	Orthopedics							0.00526903	1	0.021153
3444	GGPS1	Muscular dystrophy, congenital hearing loss, and ovarian insufficiency syndrome	619518	Neurology							0.00526903	1	0.021153
3445	SEMA3F	Autism and schizophrenia		Neurology							0.00526903	1	0.021153
3446	NPAS3	Schizophrenia		Neurology							0.00526903	1	0.021153
3447	CDH15	Intellectual developmental disorder, autosomal dominant 3	612580	Neurology							0.00526903	1	0.021153
3448	RAC3	Neurodevelopmental disorder with structural brain anomalies and dysmorphic facies	618577	Neurology							0.00526903	1	0.021153
3449	ALKBH8	Intellectual developmental disorder, autosomal recessive 71	618504	Neurology							0.00526903	1	0.021153
3450	IL1RAPL1	Intellectual developmental disorder, X-linked 21	300143	Neurology							0.00526903	1	0.021153
3451	CHKA	Neurodevelopmental disorder with microcephaly, movement abnormalities, and seizures	620023	Neurology							0.00526903	1	0.021153
3452	IFT81	Short-rib thoracic dysplasia 19 with or without polydactyly	617895	Orthopedics							0.00526903	1	0.021153
3453	USP27X	Intellectual developmental disorder, X-linked 105	300984	Neurology							0.00526903	1	0.021153
3454	FZD2	Omodysplasia 2	164745	Orthopedics							0.00526903	1	0.021153
3455	ELP2	Intellectual developmental disorder, autosomal recessive 58	617270	Neurology							0.00526903	1	0.021153
3456	FITM2	Siddiqi syndrome	618635	Neurology							0.00526903	1	0.021153
3457	CHD4	Sifrim-Hitz-Weiss syndrome	617159	Neurology							0.00526903	1	0.021153
3458	PRPH2	Macular dystrophy, patterned, 1	169150	Ophthalmology							0.00526903	1	0.021153
3459	GCNT2	Cataract 13 with adult i phenotype	116700	Ophthalmology							0.00526903	1	0.021153
3460	CHN1	Duane retraction syndrome 2	604356	Ophthalmology							0.00526903	1	0.021153
3461	LIPT2	Encephalopathy, neonatal severe, with lactic acidosis and brain abnormalities	617668	Neurology							0.00526903	1	0.021153
3462	CACNG2	Intellectual developmental disorder, autosomal dominant 10	614256	Neurology							0.00526903	1	0.021153
3463	STN1	Cerebroretinal microangiopathy with calcifications and cysts 2	617341	Neurology							0.00526903	1	0.021153
3464	CHL1	Intellectual disability and epilepsy		Neurology							0.00526903	1	0.021153
3465	APC2	Cortical dysplasia, complex, with other brain malformations 10	618677	Neurology							0.00526903	1	0.021153
3466	CYFIP2	Developmental and epileptic encephalopathy 65	618008	Neurology							0.00526903	1	0.021153
3467	USP45	Leber congenital amaurosis 19	618513	Ophthalmology							0.00526903	1	0.021153
3468	HCN2	Febrile seizures, familial, 2	602477	Neurology							0.00526903	1	0.021153
3469	SLITRK1	Tourette syndrome	137580	Neurology							0.00526903	1	0.021153
3470	TCF20	Developmental delay with variable intellectual impairment and behavioral abnormalities	618430	Neurology							0.00526903	1	0.021153
3471	MST1R	Nasopharyngeal carcinoma, susceptibility to, 3	617075	Oncology							0.00526903	1	0.021153
3472	C9ORF72	Amyotrophic lateral sclerosis		Neurology							0.00526903	1	0.021153
3473	DOHH	Neurodevelopmental disorder with microcephaly, cerebral atrophy, and visual impairment	620066	Neurology							0.00526903	1	0.021153
3474	PRICKLE2	Complex neurodevelopmental disorder		Neurology							0.00526903	1	0.021153
3475	RORB	Epilepsy, idiopathic generalized, susceptibility to, 15	618357	Neurology							0.00526903	1	0.021153
3476	PRDM1	Plasmablastic Lymphoma		Oncology							0.00526903	1	0.021153
3477	ARFGEF1	Developmental delay, impaired speech, and behavioral abnormalities, with or without seizures	619964	Neurology							0.00526903	1	0.021153
3478	MERTK	Retinitis pigmentosa 38	613862	Ophthalmology							0.00526903	1	0.021153
3479	PIGP	Developmental and epileptic encephalopathy 55	617599	Neurology							0.00526903	1	0.021153
3480	SETD1A	Epilepsy, early-onset, 2, with or without developmental delay	618832	Neurology							0.00526903	1	0.021153
3481	ASPSCR1	Alveolar soft-part sarcoma	606243	Oncology							0.00526903	1	0.021153
3482	DISC1	Schizophrenia 9, susceptibility to	604906	Neurology							0.00526903	1	0.021153
3483	HOXB13	Prostate cancer, hereditary, 9	610997	Oncology							0.00526903	1	0.021153
3484	MAP1B	Periventricular nodular heterotopia 9	618918	Neurology							0.00526903	1	0.021153
3485	KCNA2	Developmental and epileptic encephalopathy 32	616366	Neurology							0.00526903	1	0.021153
3486	PDE6B	Retinitis pigmentosa-40	613801	Ophthalmology							0.00526903	1	0.021153
3487	KIRREL3	Complex neurodevelopmental disorder		Neurology							0.00526903	1	0.021153
3488	PIAS4	Macrocephaly/microcephaly in 19p13.3 microdeletion/microduplication syndrome		Neurology							0.00526903	1	0.021153
3489	FBXW7	Developmental delay, hypotonia, and impaired language	620012	Neurology							0.00526903	1	0.021153
3490	FMN2	Intellectual developmental disorder, autosomal recessive 47	616193	Neurology							0.00526903	1	0.021153
3491	PDE6C	Cone dystrophy 4	613093	Ophthalmology							0.00526903	1	0.021153
3492	AGO2	Lessel-Kreienkamp syndrome	619149	Neurology							0.00526903	1	0.021153
3493	KDM6B	Stolerman neurodevelopmental syndrome	618505	Neurology							0.00526903	1	0.021153
3494	RFX3	Autism spectrum disorder		Neurology							0.00526903	1	0.021153
3495	MATR3	Amyotrophic lateral sclerosis 21	606070	Neurology							0.00526903	1	0.021153
3496	TUBG1	Cortical dysplasia, complex, with other brain malformations 4	615412	Neurology							0.00526903	1	0.021153
3497	TDRD7	Cataract 36	613887	Ophthalmology							0.00526903	1	0.021153
3498	POLR3B	Leukodystrophy, hypomyelinating, 8, with or without oligodontia and/or hypogonadotropic hypogonadism	614381	Neurology							0.00526903	1	0.021153
3499	PTK7	Neural tube defects		Neurology							0.00526903	1	0.021153
3500	CRYGS	Cataract 20, multiple types	116100	Ophthalmology							0.00526903	1	0.021153
3501	RIMS1	Autism spectrum disorder		Neurology							0.00526903	1	0.021153
3502	FN1	Spondylometaphyseal dysplasia, corner fracture type	184255	Orthopedics							0.00526903	1	0.021153
3503	FBXO38	Neuronopathy, distal hereditary motor, autosomal dominant 6	615575	Neurology							0.00526903	1	0.021153
3504	ANKS1B	Neurodevelopmental disorder		Neurology							0.00526903	1	0.021153
3505	ZIC1	Craniosynostosis 6	616602	Neurology							0.00526903	1	0.021153
3506	PMS1	Lynch syndrome		Oncology							0.00526903	1	0.021153
3507	PITX1	Clubfoot, congenital, with or without deficiency of long bones and/or mirror-image polydactyly	119800	Orthopedics							0.00526903	1	0.021153
3508	AGTPBP1	Neurodegeneration, childhood-onset, with cerebellar atrophy	618276	Neurology							0.00526903	1	0.021153
3509	CEP120	Short-rib thoracic dysplasia 13 with or without polydactyly	616300	Orthopedics							0.00526903	1	0.021153
3510	FOXP2	Speech-language disorder-1	602081	Neurology							0.00526903	1	0.021153
3511	SLC9A7	Intellectual developmental disorder, X-linked 108	301024	Neurology							0.00526903	1	0.021153
3512	CDK19	Developmental and epileptic encephalopathy 87	618916	Neurology							0.00526903	1	0.021153
3513	RIMS2	Cone-rod synaptic disorder syndrome, congenital nonprogressive	618970	Ophthalmology							0.00526903	1	0.021153
3514	KIF1A	NESCAV syndrome	614255	Neurology							0.00526903	1	0.021153
3515	ATXN3	Machado-Joseph disease	109150	Neurology							0.00526903	1	0.021153
3516	PIK3R2	Megalencephaly-polymicrogyria-polydactyly-hydrocephalus syndrome 1	603387	Neurology							0.00526903	1	0.021153
3517	PXDN	Anterior segment dysgenesis 7, with sclerocornea	269400	Ophthalmology							0.00526903	1	0.021153
3518	KLC2	Spastic paraplegia, optic atrophy, and neuropathy	609541	Neurology							0.00526903	1	0.021153
3519	PRPF31	Retinitis pigmentosa 11	600138	Ophthalmology							0.00526903	1	0.021153
3520	CRYGB	Cataract 39, multiple types, autosomal dominant	615188	Ophthalmology							0.00526903	1	0.021153
3521	MLIP	Myopathy with myalgia, increased serum creatine kinase, and with or without episodic rhabdomyolysis	620138	Neurology							0.00526903	1	0.021153
3522	RXYLT1	Muscular dystrophy-dystroglycanopathy (congenital with brain and eye anomalies), type A, 10	615041	Neurology							0.00526903	1	0.021153
3523	PPP1R21	Neurodevelopmental disorder with hypotonia, facial dysmorphism, and brain abnormalities	619383	Neurology							0.00526903	1	0.021153
3524	DISP1	Holoprosencephaly		Neurology							0.00526903	1	0.021153
3525	KPNA3	Spastic paraplegia 88, autosomal dominant	620106	Neurology							0.00526903	1	0.021153
3526	FBP2	Leukodystrophy, childhood-onset, remitting	619864	Oncology							0.00526903	1	0.021153
3527	SLC10A7	Short stature, amelogenesis imperfecta, and skeletal dysplasia with scoliosis	618363	Orthopedics							0.00526903	1	0.021153
3528	TUSC3	Intellectual developmental disorder, autosomal recessive 7	611093	Neurology							0.00526903	1	0.021153
3529	CDHR1	Cone-rod dystrophy 15	613660	Ophthalmology							0.00526903	1	0.021153
3530	DNAJC13	Parkinson disease		Neurology							0.00526903	1	0.021153
3531	PPFIBP1	Neurodevelopmental disorder with seizures, microcephaly, and brain abnormalities	620024	Neurology							0.00526903	1	0.021153
3532	ARL3	Retinitis pigmentosa 83	618173	Ophthalmology							0.00526903	1	0.021153
3533	PHC1	Microcephaly 11, primary, autosomal recessive	615414	Neurology							0.00526903	1	0.021153
3534	TMEM63A	Leukodystrophy, hypomyelinating, 19, transient infantile	618688	Neurology							0.00526903	1	0.021153
3535	HID1	Developmental and epileptic encephalopathy 105 with hypopituitarism	619983	Neurology							0.00526903	1	0.021153
3536	AP3B2	Developmental and epileptic encephalopathy 48	617276	Neurology							0.00526903	1	0.021153
3537	DDX54	Neurodevelopmental disorder		Neurology							0.00526903	1	0.021153
3538	NDE1	Microhydranencephaly	605013	Neurology							0.00526903	1	0.021153
3539	RYR3	Congenital myopathy 20	620310	Neurology							0.00526903	1	0.021153
3540	DHX30	Neurodevelopmental disorder with variable motor and speech impairment	617804	Neurology							0.00526903	1	0.021153
3541	PDGFRA	Gastrointestinal stromal tumor/GIST-plus syndrome, somatic or familial	175510	Oncology							0.00526903	1	0.021153
3542	RNASET2	Leukoencephalopathy, cystic, without megalencephaly	612951	Neurology							0.00526903	1	0.021153
3543	GLI1	Polydactyly, preaxial I	174400	Orthopedics							0.00526903	1	0.021153
3544	NRXN3	Relative macrocephaly		Neurology							0.00526903	1	0.021153
3545	FNDC3B	Keratoconus		Ophthalmology							0.00526903	1	0.021153
3546	ATP2B4	Spastic paraplegia		Neurology							0.00526903	1	0.021153
3547	SLC6A4	Obsessive-compulsive disorder	164230	Neurology							0.00526903	1	0.021153
3548	HOXD10	Vertical talus, congenital	192950	Orthopedics							0.00526903	1	0.021153
3549	ADGRL1	Developmental delay, behavioral abnormalities, and neuropsychiatric disorders	620065	Neurology							0.00526903	1	0.021153
3550	PACS2	Developmental and epileptic encephalopathy 66	618067	Neurology							0.00526903	1	0.021153
3551	ELOVL4	Stargardt disease 3	600110	Ophthalmology							0.00526903	1	0.021153
3552	FGF16	Metacarpal 4-5 fusion	309630	Orthopedics							0.00526903	1	0.021153
3553	CNOT3	Intellectual developmental disorder with speech delay, autism, and dysmorphic facies	618672	Neurology							0.00526903	1	0.021153
3554	PIGV	Hyperphosphatasia with impaired intellectual development syndrome 1	239300	Neurology							0.00526903	1	0.021153
3555	NRCAM	Neurodevelopmental disorder with neuromuscular and skeletal abnormalities	619833	Neurology							0.00526903	1	0.021153
3556	NFIB	Macrocephaly, acquired, with impaired intellectual development	618286	Neurology							0.00526903	1	0.021153
3557	STX1B	Generalized epilepsy with febrile seizures plus, type 9	616172	Neurology							0.00526903	1	0.021153
3558	TAL1	Leukemia, T-cell acute lymphocytic, somatic	613065	Oncology							0.00526903	1	0.021153
3559	CHCHD2	Parkinson disease 22, autosomal dominant	616710	Neurology							0.00526903	1	0.021153
3560	MYC	Burkitt lymphoma, somatic	113970	Oncology							0.00526903	1	0.021153
3561	IHH	Acrocapitofemoral dysplasia	607778	Orthopedics							0.00526903	1	0.021153
3562	DLL1	Neurodevelopmental disorder with nonspecific brain abnormalities and with or without seizures	618709	Neurology							0.00526903	1	0.021153
3563	TOE1	Pontocerebellar hypoplasia, type 7	614969	Neurology							0.00526903	1	0.021153
3564	ATL3	Neuropathy, hereditary sensory, type IF	615632	Neurology							0.00526903	1	0.021153
3565	COL4A2	Porencephaly		Neurology							0.00526903	1	0.021153
3566	RAMP2	Glaucoma, open angle		Ophthalmology							0.00526903	1	0.021153
3567	SET	Intellectual developmental disorder, autosomal dominant 58	618106	Neurology							0.00526903	1	0.021153
3568	TRAPPC2L	Encephalopathy, progressive, early-onset, with episodic rhabdomyolysis	618331	Neurology							0.00526903	1	0.021153
3569	DSTYK	Spastic paraplegia 23, autosomal recessive	270750	Neurology							0.00526903	1	0.021153
3570	WASHC5	Ritscher-Schinzel syndrome 1	220210	Neurology							0.00526903	1	0.021153
3571	SORL1	Alzheimer disease, early-onset		Neurology							0.00526903	1	0.021153
3572	ADAMTSL4	Ectopia lentis, isolated, autosomal recessive	225100	Ophthalmology							0.00526903	1	0.021153
3573	RGR	Retinitis pigmentosa 44	613769	Ophthalmology							0.00526903	1	0.021153
3574	TSEN2	Pontocerebellar hypoplasia type 2B	612389	Neurology							0.00526903	1	0.021153
3575	TSEN34	Pontocerebellar hypoplasia type 2C	612390	Neurology							0.00526903	1	0.021153
3576	MCM3AP	Peripheral neuropathy, autosomal recessive, with or without impaired intellectual development	618124	Neurology							0.00526903	1	0.021153
3577	IMPG2	Retinitis pigmentosa 56	613581	Ophthalmology							0.00526903	1	0.021153
3578	KDM4C	Autism spectrum disorder		Neurology							0.00526903	1	0.021153
3579	CA4	Retinitis pigmentosa		Ophthalmology							0.00526903	1	0.021153
3580	COL4A1	Microangiopathy and leukoencephalopathy, pontine, autosomal dominant	618564	Neurology							0.00526903	1	0.021153
3581	ANO3	Dystonia 24	615034	Neurology							0.00526903	1	0.021153
3582	CELF2	Developmental and epileptic encephalopathy 97	619561	Neurology							0.00526903	1	0.021153
3583	TUBA4A	Amyotrophic lateral sclerosis 22 with or without frontotemporal dementia	616208	Neurology							0.00526903	1	0.021153
3584	KCNQ5	Intellectual developmental disorder, autosomal dominant 46	617601	Neurology							0.00526903	1	0.021153
3585	CSNK2B	Poirier-Bienvenu neurodevelopmental syndrome	618732	Neurology							0.00526903	1	0.021153
3586	GABRB1	Developmental and epileptic encephalopathy 45	617153	Neurology							0.00526903	1	0.021153
3587	REV3L	Moebius syndrome		Neurology							0.00526903	1	0.021153
3588	IDH3A	Retinitis pigmentosa 90	619007	Ophthalmology							0.00526903	1	0.021153
3589	DHX16	Neuromuscular disease and ocular or auditory anomalies with or without seizures	618733	Neurology							0.00526903	1	0.021153
3590	VPS13D	Spinocerebellar ataxia, autosomal recessive 4	607317	Neurology							0.00526903	1	0.021153
3591	RDH12	Leber congenital amaurosis 13	612712	Ophthalmology							0.00526903	1	0.021153
3592	POU4F1	Ataxia, intention tremor, and hypotonia syndrome, childhood-onset	619352	Neurology							0.00526903	1	0.021153
3593	GRIK2	Neurodevelopmental disorder with impaired language and ataxia and with or without seizures	619580	Neurology							0.00526903	1	0.021153
3594	KCNH5	Developmental and epileptic encephalopathy 112	620537	Neurology							0.00526903	1	0.021153
3595	JAG2	Muscular dystrophy, limb-girdle, autosomal recessive 27	619566	Neurology							0.00526903	1	0.021153
3596	PDGFB	Meningioma, SIS-related	607174	Oncology							0.00526903	1	0.021153
3597	MED15	Developmental disorder		Neurology							0.00526903	1	0.021153
3598	MED12L	Nizon-Isidor syndrome	618872	Neurology							0.00526903	1	0.021153
3599	REEP6	Retinitis pigmentosa 77	617304	Ophthalmology							0.00526903	1	0.021153
3600	SOX11	Intellectual developmental disorder with microcephaly and with or without ocular malformations or hypogonadotropic hypogonadism	615866	Neurology							0.00526903	1	0.021153
3601	SMARCA5	Autism spectrum disorder		Neurology							0.00526903	1	0.021153
3602	DEAF1	Neurodevelopmental disorder with hypotonia, impaired expressive language, and with or without seizures	617171	Neurology							0.00526903	1	0.021153
3603	RAB12	Dystonia		Neurology							0.00526903	1	0.021153
3604	SGCE	Dystonia-11, myoclonic	159900	Neurology							0.00526903	1	0.021153
3605	NR4A2	Intellectual developmental disorder with language impairment and early-onset DOPA-responsive dystonia-parkinsonism	619911	Neurology							0.00526903	1	0.021153
3606	RHOT1	Parkinson disease		Neurology							0.00526903	1	0.021153
3607	NLGN1	Autism, susceptibility to, 20	618830	Neurology							0.00526903	1	0.021153
3608	CSNK2A1	Okur-Chung neurodevelopmental syndrome	617062	Neurology							0.00526903	1	0.021153
3609	RAB18	Warburg micro syndrome 3	614222	Neurology							0.00526903	1	0.021153
3610	FTSJ1	Intellectual developmental disorder, X-linked 9	309549	Neurology							0.00526903	1	0.021153
3611	TUBGCP2	Pachygyria, microcephaly, developmental delay, and dysmorphic facies, with or without seizures	618737	Neurology							0.00526903	1	0.021153
3612	DLST	Pheochromocytoma/paraganglioma syndrome 7	618475	Oncology							0.00526903	1	0.021153
3613	CNTN2	Epilepsy, early-onset, 5, with or without developmental delay	615400	Neurology							0.00526903	1	0.021153
3614	UBAP1	Spastic paraplegia 80, autosomal dominant	618418	Neurology							0.00526903	1	0.021153
3615	MUC4	Pancreatic cancer		Oncology							0.00526903	1	0.021153
3616	LCA5	Leber congenital amaurosis 5	604537	Ophthalmology							0.00526903	1	0.021153
3617	ADH1C	Parkinson disease, susceptibility to	168600	Neurology							0.00526903	1	0.021153
3618	GAD1	Developmental and epileptic encephalopathy 89	619124	Neurology							0.00526903	1	0.021153
3619	RTN2	Spastic paraplegia 12, autosomal dominant	604805	Neurology							0.00526903	1	0.021153
3620	LIM2	Cataract 19, multiple types	615277	Ophthalmology							0.00526903	1	0.021153
3621	TMTC3	Lissencephaly 8	617255	Neurology							0.00526903	1	0.021153
3622	EXOC7	Neurodevelopmental disorder with seizures and brain atrophy	619072	Neurology							0.00526903	1	0.021153
3623	TPH2	Attention deficit-hyperactivity disorder, susceptibility to, 7	613003	Neurology							0.00526903	1	0.021153
3624	DYNC2I1	Short-rib thoracic dysplasia 8 with or without polydactyly	615503	Orthopedics							0.00526903	1	0.021153
3625	DNAJC30	Leber-like hereditary optic neuropathy, autosomal recessive 1	619382	Ophthalmology							0.00526903	1	0.021153
3626	UFSP2	Hip dysplasia, Beukes type	142669	Orthopedics							0.00526903	1	0.021153
3627	PYROXD1	Myopathy, myofibrillar, 8	617258	Neurology							0.00526903	1	0.021153
3628	KCNC2	Developmental and epileptic encephalopathy 103	619913	Neurology							0.00526903	1	0.021153
3629	XPR1	Basal ganglia calcification, idiopathic, 6	616413	Neurology							0.00526903	1	0.021153
3630	CIT	Microcephaly 17, primary, autosomal recessive	617090	Neurology							0.00526903	1	0.021153
3631	WDR45	Neurodegeneration with brain iron accumulation 5	300894	Neurology							0.00526903	1	0.021153
3632	SLC25A46	Neuropathy, hereditary motor and sensory, type VIB	616505	Neurology							0.00526903	1	0.021153
3633	UGP2	Developmental and epileptic encephalopathy 83	618744	Neurology							0.00526903	1	0.021153
3634	METTL23	Intellectual developmental disorder, autosomal recessive 44	615942	Neurology							0.00526903	1	0.021153
3635	KMT2E	O'Donnell-Luria-Rodan syndrome	618512	Neurology							0.00526903	1	0.021153
3636	FUS	Amyotrophic lateral sclerosis 6, with or without frontotemporal dementia	608030	Neurology							0.00526903	1	0.021153
3637	RAD9B	Spina bifida		Orthopedics							0.00526903	1	0.021153
3638	UFM1	Leukodystrophy, hypomyelinating, 14	617899	Neurology							0.00526903	1	0.021153
3639	SAG	Retinitis pigmentosa 47, autosomal recessive	613758	Ophthalmology							0.00526903	1	0.021153
3640	KMT5B	Intellectual developmental disorder, autosomal dominant 51	617788	Neurology							0.00526903	1	0.021153
3641	SEMA4A	Retinitis pigmentosa 35	610282	Ophthalmology							0.00526903	1	0.021153
3642	WDR81	Cerebellar ataxia, impaired intellectual development, and dysquilibrium syndrome 2	610185	Neurology							0.00526903	1	0.021153
3643	RNF170	Ataxia, sensory, 1, autosomal dominant	608984	Neurology							0.00526903	1	0.021153
3644	PBRM1	Renal cell carcinoma, clear cell	144700	Oncology							0.00526903	1	0.021153
3645	KIAA1549	Retinitis pigmentosa 86	618613	Ophthalmology							0.00526903	1	0.021153
3646	CDK4	Melanoma, cutaneous malignant, 3	609048	Oncology							0.00526903	1	0.021153
3647	POC1B	Cone-rod dystrophy 20	615973	Ophthalmology							0.00526903	1	0.021153
3648	CHST6	Macular corneal dystrophy	217800	Ophthalmology							0.00526903	1	0.021153
3649	DENND5A	Developmental and epileptic encephalopathy 49	617281	Neurology							0.00526903	1	0.021153
3650	CRX	Cone-rod retinal dystrophy-2	120970	Ophthalmology							0.00526903	1	0.021153
3651	GEMIN5	Neurodevelopmental disorder with cerebellar atrophy and motor dysfunction	619333	Neurology							0.00526903	1	0.021153
3652	RUSC2	Intellectual developmental disorder, autosomal recessive 61	617773	Neurology							0.00526903	1	0.021153
3653	ADIPOR1	Intellectual disability		Neurology							0.00526903	1	0.021153
3654	CEP85L	Lissencephaly 10	618873	Neurology							0.00526903	1	0.021153
3655	CAMK2B	Intellectual developmental disorder, autosomal dominant 54	617799	Neurology							0.00526903	1	0.021153
3656	GABRB3	Developmental and epileptic encephalopathy 43	617113	Neurology							0.00526903	1	0.021153
3657	CACNA1I	Neurodevelopmental disorder with speech impairment and with or without seizures	620114	Neurology							0.00526903	1	0.021153
3658	KLHL20	Schizophrenia		Neurology							0.00526903	1	0.021153
3659	NDST1	Intellectual developmental disorder, autosomal recessive 46	616116	Neurology							0.00526903	1	0.021153
3660	ECM1	Urbach-Wiethe disease	247100	Neurology							0.00526903	1	0.021153
3661	NYX	Night blindness, congenital stationary (complete), 1A, X-linked	310500	Ophthalmology							0.00526903	1	0.021153
3662	OPN1MW	Blue cone monochromacy	303700	Ophthalmology							0.00526903	1	0.021153
3663	ZNF41	Non-syndromic X-linked intellectual disability		Neurology							0.00526903	1	0.021153
3664	PFN1	Amyotrophic lateral sclerosis 18	614808	Neurology							0.00526903	1	0.021153
3665	RD3	Leber congenital amaurosis 12	610612	Ophthalmology							0.00526903	1	0.021153
3666	RLBP1	Bothnia retinal dystrophy	607475	Ophthalmology							0.00526903	1	0.021153
3667	UBE4A	Neurodevelopmental disorder with hypotonia and gross motor and speech delay	619639	Neurology							0.00526903	1	0.021153
3668	GRM7	Neurodevelopmental disorder with seizures, hypotonia, and brain abnormalities	618922	Neurology							0.00526903	1	0.021153
3669	ZNF644	Myopia 21, autosomal dominant	614167	Ophthalmology							0.00526903	1	0.021153
3670	SIN3A	Witteveen-Kolk syndrome	613406	Neurology							0.00526903	1	0.021153
3671	IFT52	Short-rib thoracic dysplasia 16 with or without polydactyly	617102	Orthopedics							0.00526903	1	0.021153
3672	PRPF6	Retinitis pigmentosa 60	613983	Ophthalmology							0.00526903	1	0.021153
3673	HCN1	Developmental and epileptic encephalopathy 24	615871	Neurology							0.00526903	1	0.021153
3674	AKT1	Cowden syndrome 6	615109	Oncology							0.00526903	1	0.021153
3675	ARMS2	Macular degeneration, age-related, 8	613778	Ophthalmology							0.00526903	1	0.021153
3676	IFT140	Short-rib thoracic dysplasia 9 with or without polydactyly	266920	Orthopedics							0.00526903	1	0.021153
3677	CABP4	Cone-rod synaptic disorder, congenital nonprogressive	610427	Ophthalmology							0.00526903	1	0.021153
3678	XRCC3	Breast cancer, susceptibility to	114480	Oncology							0.00526903	1	0.021153
3679	IGF2R	Hepatocellular carcinoma, somatic	114550	Oncology							0.00526903	1	0.021153
3680	TBC1D23	Pontocerebellar hypoplasia, type 11	617695	Neurology							0.00526903	1	0.021153
3681	AIMP2	Leukodystrophy, hypomyelinating, 17	618006	Neurology							0.00526903	1	0.021153
3682	ATG4D	Neurodevelopmental disorder		Neurology							0.00526903	1	0.021153
3683	COL25A1	Fibrosis of extraocular muscles, congenital, 5	616219	Ophthalmology							0.00526903	1	0.021153
3684	TRAK1	Developmental and epileptic encephalopathy 68	618201	Neurology							0.00526903	1	0.021153
3685	MED13	Intellectual developmental disorder, autosomal dominant 61	618009	Neurology							0.00526903	1	0.021153
3686	NLGN2	Neurodevelopmental disorder		Neurology							0.00526903	1	0.021153
3687	MYT1L	Intellectual developmental disorder, autosomal dominant 39	616521	Neurology							0.00526903	1	0.021153
3688	MDH2	Developmental and epileptic encephalopathy 51	617339	Neurology							0.00526903	1	0.021153
3689	SOX6	Tolchin-Le Caignec syndrome	618971	Neurology							0.00526903	1	0.021153
3690	ARF3	Neurodevelopmental disorder		Neurology							0.00526903	1	0.021153
3691	DYNC1I1	Split hand/foot malformation		Orthopedics							0.00526903	1	0.021153
3692	BFSP1	Cataract 33, multiple types	611391	Ophthalmology							0.00526903	1	0.021153
3693	FGF13	Developmental and epileptic encephalopathy 90	301058	Neurology							0.00526903	1	0.021153
3694	TRRAP	Developmental delay with or without dysmorphic facies and autism	618454	Neurology							0.00526903	1	0.021153
3695	PLK4	Microcephaly and chorioretinopathy, autosomal recessive, 2	616171	Neurology							0.00526903	1	0.021153
3696	CLTC	Intellectual developmental disorder, autosomal dominant 56	617854	Neurology							0.00526903	1	0.021153
3697	THUMPD1	Neurodevelopmental disorder with speech delay and variable ocular anomalies	619989	Neurology							0.00526903	1	0.021153
3698	ATCAY	Ataxia, cerebellar, Cayman type	601238	Neurology							0.00526903	1	0.021153
3699	DEGS1	Leukodystrophy, hypomyelinating, 18	618404	Neurology							0.00526903	1	0.021153
3700	U2AF2	Developmental delay, dysmorphic facies, and brain anomalies	620535	Neurology							0.00526903	1	0.021153
3701	GDI1	Intellectual developmental disorder, X-linked 41	300849	Neurology							0.00526903	1	0.021153
3702	SUPT16H	Neurodevelopmental disorder with dysmorphic facies and thin corpus callosum	619480	Neurology							0.00526903	1	0.021153
3703	MSMB	Prostate cancer, hereditary, 13	611928	Oncology							0.00526903	1	0.021153
3704	KY	Myopathy, myofibrillar, 7	617114	Neurology							0.00526903	1	0.021153
3705	ATOH7	Persistent hyperplastic primary vitreous, autosomal recessive	221900	Ophthalmology							0.00526903	1	0.021153
3706	TUB	Retinal dystrophy and obesity	616188	Ophthalmology							0.00526903	1	0.021153
3707	FRRS1L	Developmental and epileptic encephalopathy 37	616981	Neurology							0.00526903	1	0.021153
3708	ZNF407	SIMHA syndrome	619557	Neurology							0.00526903	1	0.021153
3709	USF3	Autism spectrum disorder		Neurology							0.00526903	1	0.021153
3710	HNRNPH1	Neurodevelopmental disorder with craniofacial dysmorphism and skeletal defects	620083	Neurology							0.00526903	1	0.021153
3711	AP4E1	Spastic paraplegia 51, autosomal recessive	613744	Neurology							0.00526903	1	0.021153
3712	ZNF711	Intellectual developmental disorder, X-linked 97	300803	Neurology							0.00526903	1	0.021153
3713	TFE3	Intellectual developmental disorder, X-linked syndromic, with pigmentary mosaicism and coarse facies	301066	Neurology							0.00526903	1	0.021153
3714	GDF3	Klippel-Feil syndrome 3, autosomal dominant	613702	Orthopedics							0.00526903	1	0.021153
3715	MYRF	Encephalitis/encephalopathy, mild, with reversible myelin vacuolization	618113	Neurology							0.00526903	1	0.021153
3716	DNAJC7	Amyotrophic lateral sclerosis		Neurology							0.00526903	1	0.021153
3717	OPN1LW	Blue cone monochromacy	303700	Ophthalmology							0.00526903	1	0.021153
3718	SIN3B	Neurodevelopmental disorder		Neurology							0.00526903	1	0.021153
3719	TAOK1	Developmental delay with or without intellectual impairment or behavioral abnormalities	619575	Neurology							0.00526903	1	0.021153
3720	OPN1SW	Colorblindness, tritan	190900	Ophthalmology							0.00526903	1	0.021153
3721	LRP10	Parkinson disease		Neurology							0.00526903	1	0.021153
3722	PHACTR1	Developmental and epileptic encephalopathy 70	618298	Neurology							0.00526903	1	0.021153
3723	PKDCC	Rhizomelic limb shortening with dysmorphic features	618821	Orthopedics							0.00526903	1	0.021153
3724	KCNN2	Dystonia 34, myoclonic	619724	Neurology							0.00526903	1	0.021153
3725	ATXN7	Spinocerebellar ataxia 7	164500	Neurology							0.00526903	1	0.021153
3726	ELP4	Aniridia 2	617141	Ophthalmology							0.00526903	1	0.021153
3727	FGF12	Developmental and epileptic encephalopathy 47	617166	Neurology							0.00526903	1	0.021153
3728	TBC1D20	Warburg micro syndrome 4	615663	Neurology							0.00526903	1	0.021153
3729	PLXNA1	Dworschak-Punetha neurodevelopmental syndrome	619955	Neurology							0.00526903	1	0.021153
3730	CFAP43	Hydrocephalus, normal pressure, 1	236690	Neurology							0.00526903	1	0.021153
3731	FUZ	Neural tube defects, susceptibility to	182940	Neurology							0.00526903	1	0.021153
3732	GRIA4	Neurodevelopmental disorder with or without seizures and gait abnormalities	617864	Neurology							0.00526903	1	0.021153
3733	CBFB	Cleidocranial dysplasia 2	620099	Orthopedics							0.00526903	1	0.021153
3734	TULP1	Leber congenital amaurosis 15	613843	Ophthalmology							0.00526903	1	0.021153
3735	MCAT	Optic atrophy 15	620583	Ophthalmology							0.00526903	1	0.021153
3736	CNP	Leukodystrophy, hypomyelinating, 20	619071	Neurology							0.00526903	1	0.021153
3737	RARA	Leukemia, acute promyelocytic	612376	Oncology							0.00526903	1	0.021153
3738	NRG2	Autism spectrum disorder		Neurology							0.00526903	1	0.021153
3739	UNC45B	Cataract 43	616279	Ophthalmology							0.00526903	1	0.021153
3740	IMMP2L	Bipolar disorder		Neurology							0.00526903	1	0.021153
3741	GIT1	Developmental delay		Neurology							0.00526903	1	0.021153
3742	RBFOX1	Autism spectrum disorder		Neurology							0.00526903	1	0.021153
3743	DST	Neuropathy, hereditary sensory and autonomic, type VI	614653	Neurology							0.00526903	1	0.021153
3744	NPM1	Leukemia, acute myeloid, somatic	601626	Oncology							0.00526903	1	0.021153
3745	ADAM22	Developmental and epileptic encephalopathy 61	617933	Neurology							0.00526903	1	0.021153
3746	MBD4	Uveal melanoma, susceptibility to, 1	606660	Ophthalmology							0.00526903	1	0.021153
3747	SVBP	Neurodevelopmental disorder with ataxia, hypotonia, and microcephaly	618569	Neurology							0.00526903	1	0.021153
3748	BTBD9	Obsessive-compulsive disorder		Neurology							0.00526903	1	0.021153
3749	WDFY3	Microcephaly 18, primary, autosomal dominant	617520	Neurology							0.00526903	1	0.021153
3750	VPS54	Amyotrophic lateral sclerosis		Neurology							0.00526903	1	0.021153
3751	TUBB4B	Leber congenital amaurosis with early-onset deafness	617879	Ophthalmology							0.00526903	1	0.021153
3752	GDF5	Acromesomelic dysplasia 2A	200700	Orthopedics							0.00526903	1	0.021153
3753	SETD1B	Intellectual developmental disorder with seizures and language delay	619000	Neurology							0.00526903	1	0.021153
3754	CNGA3	Achromatopsia 2	216900	Ophthalmology							0.00526903	1	0.021153
3755	PUF60	Verheij syndrome	615583	Neurology							0.00526903	1	0.021153
3756	NMNAT1	Leber congenital amaurosis 9	608553	Ophthalmology							0.00526903	1	0.021153
3757	FBXW4	Split hand/foot malformation 3		Orthopedics							0.00526903	1	0.021153
3758	EFEMP1	Doyne honeycomb degeneration of retina	126600	Ophthalmology							0.00526903	1	0.021153
3759	SHANK2	Autism susceptibility 17	613436	Neurology							0.00526903	1	0.021153
3760	MME	Charcot-Marie-Tooth disease, axonal, type 2T	617017	Neurology							0.00526903	1	0.021153
3761	DYNC2I2	Short-rib thoracic dysplasia 11 with or without polydactyly	615633	Orthopedics							0.00526903	1	0.021153
3762	SCUBE3	Short stature, facial dysmorphism, and skeletal anomalies with or without cardiac anomalies	619184	Orthopedics							0.00526903	1	0.021153
3763	ATP2B1	Intellectual developmental disorder, autosomal dominant 66	619910	Neurology							0.00526903	1	0.021153
3764	JAM2	Basal ganglia calcification, idiopathic, 8, autosomal recessive	618824	Neurology							0.00526903	1	0.021153
3765	TRIP4	Spinal muscular atrophy with congenital bone fractures 1	616866	Neurology							0.00526903	1	0.021153
3766	FRMPD4	Intellectual developmental disorder, X-linked 104	300983	Neurology							0.00526903	1	0.021153
3767	WARS1	Neuronopathy, distal hereditary motor, autosomal dominant 9	617721	Neurology							0.00526903	1	0.021153
3768	ZBTB18	Intellectual developmental disorder, autosomal dominant 22	612337	Neurology							0.00526903	1	0.021153
3769	MEOX1	Klippel-Feil syndrome 2	214300	Orthopedics							0.00526903	1	0.021153
3770	TSHZ3	Autism spectrum disorder		Neurology							0.00526903	1	0.021153
3771	LFNG	Spondylocostal dysostosis 3, autosomal recessive	609813	Orthopedics							0.00526903	1	0.021153
3772	ADCY10	Hypercalciuria, absorptive, susceptibility to	143870	Neurology							0.00526903	1	0.021153
3773	NYNRIN	Wilms tumour		Oncology							0.00526903	1	0.021153
3774	POMGNT2	Muscular dystrophy-dystroglycanopathy (congenital with brain and eye anomalies), type A, 8	614830	Neurology							0.00526903	1	0.021153
3775	EIF4A2	Neurodevelopmental disorder with hypotonia and speech delay, with or without seizures	620455	Neurology							0.00526903	1	0.021153
3776	PCYT1A	Spondylometaphyseal dysplasia with cone-rod dystrophy	608940	Orthopedics							0.00526903	1	0.021153
3777	KRT12	Meesmann corneal dystrophy 1	122100	Ophthalmology							0.00526903	1	0.021153
3778	CACNA2D4	Retinal cone dystrophy 4	610478	Ophthalmology							0.00526903	1	0.021153
3779	QARS1	Microcephaly, progressive, seizures, and cerebral and cerebellar atrophy	615760	Neurology							0.00526903	1	0.021153
3780	ACTL6B	Intellectual developmental disorder with severe speech and ambulation defects	618470	Neurology							0.00526903	1	0.021153
3781	NTRK2	Developmental and epileptic encephalopathy 58	617830	Neurology							0.00526903	1	0.021153
3782	THSD1	Aneurysm, intracranial berry, 12	618734	Neurology							0.00526903	1	0.021153
3783	GABRA3	Epilepsy, X-linked 2, with or without impaired intellectual development and dysmorphic features	301091	Neurology							0.00526903	1	0.021153
3784	ADARB1	Neurodevelopmental disorder with hypotonia, microcephaly, and seizures	618862	Neurology							0.00526903	1	0.021153
3785	ACSL4	Intellectual developmental disorder, X-linked 63	300387	Neurology							0.00526903	1	0.021153
3786	PER3	Advanced sleep phase syndrome, familial, 3	616882	Neurology							0.00526903	1	0.021153
3787	CCND2	Megalencephaly-polymicrogyria-polydactyly-hydrocephalus syndrome 3	615938	Neurology							0.00526903	1	0.021153
3788	FBXO28	Developmental and epileptic encephalopathy 100	619777	Neurology							0.00526903	1	0.021153
3789	TRPM1	Night blindness, congenital stationary (complete), 1C, autosomal recessive	613216	Ophthalmology							0.00526903	1	0.021153
3790	PPIL1	Pontocerebellar hypoplasia, type 14	619301	Neurology							0.00526903	1	0.021153
3791	VPS16	Dystonia 30	619291	Neurology							0.00526903	1	0.021153
3792	EXO1	Lynch syndrome		Oncology							0.00526903	1	0.021153
3793	SLC24A1	Night blindness, congenital stationary (complete), 1D, autosomal recessive	613830	Ophthalmology							0.00526903	1	0.021153
3794	P2RY11	Narcolepsy		Neurology							0.00526903	1	0.021153
3795	ATG7	Spinocerebellar ataxia, autosomal recessive 31	619422	Neurology							0.00526903	1	0.021153
3796	RGS9	Prolonged electroretinal response suppression 1	608415	Ophthalmology							0.00526903	1	0.021153
3797	CNTN6	Complex neurodevelopmental disorder		Neurology							0.00526903	1	0.021153
3798	MINPP1	Thyroid carcinoma, follicular	188470	Oncology							0.00526903	1	0.021153
3799	SLC25A11	Pheochromocytoma/paraganglioma syndrome 6	618464	Oncology							0.00526903	1	0.021153
3800	COLGALT1	Brain small vessel disease 3	618360	Neurology							0.00526903	1	0.021153
3801	GPR161	Medulloblastoma predisposition syndrome	155255	Oncology							0.00526903	1	0.021153
3802	AMPD2	Pontocerebellar hypoplasia, type 9	615809	Neurology							0.00526903	1	0.021153
3803	CPSF1	Myopia 27	618827	Ophthalmology							0.00526903	1	0.021153
3804	KRT3	Meesmann corneal dystrophy 2	618767	Ophthalmology							0.00526903	1	0.021153
3805	NPRL2	Epilepsy, familial focal, with variable foci 2	617116	Neurology							0.00526903	1	0.021153
3806	IMPDH1	Retinitis pigmentosa 10	180105	Ophthalmology							0.00526903	1	0.021153
3807	RP9	Retinitis pigmentosa 9	180104	Ophthalmology							0.00526903	1	0.021153
3808	NOS1	Colorectal cancer		Oncology							0.00526903	1	0.021153
3809	BTRC	Split hand/foot malformation		Orthopedics							0.00526903	1	0.021153
3810	MAST3	Developmental and epileptic encephalopathy 108	620115	Neurology							0.00526903	1	0.021153
3811	COA7	Spinocerebellar ataxia, autosomal recessive, with axonal neuropathy 3	618387	Neurology							0.00526903	1	0.021153
3812	CSDE1	Complex neurodevelopmental disorder		Neurology							0.00526903	1	0.021153
3813	PLA2G5	Fleck retina, familial benign	228980	Ophthalmology							0.00526903	1	0.021153
3814	CAMK2G	Intellectual developmental disorder, autosomal dominant 59	618522	Neurology							0.00526903	1	0.021153
3815	TRAPPC6B	Neurodevelopmental disorder with microcephaly, epilepsy, and brain atrophy	617862	Neurology							0.00526903	1	0.021153
3816	TPH1	Attention deficit hyperactivity disorder		Neurology							0.00526903	1	0.021153
3817	PHF21A	Intellectual developmental disorder with behavioral abnormalities and craniofacial dysmorphism with or without seizures	618725	Neurology							0.00526903	1	0.021153
3818	PRPF4	Retinitis pigmentosa 70	615922	Ophthalmology							0.00526903	1	0.021153
3819	STEEP1	Intellectual developmental disorder, X-linked 107	301013	Neurology							0.00526903	1	0.021153
3820	RSRC1	Intellectual developmental disorder, autosomal recessive 70	618402	Neurology							0.00526903	1	0.021153
3821	TBX3	Ulnar-mammary syndrome	181450	Orthopedics							0.00526903	1	0.021153
3822	FRMD7	Nystagmus, infantile periodic alternating, X-linked	310700	Ophthalmology							0.00526903	1	0.021153
3823	LIPC	Myofibrillar myopathy		Neurology							0.00526903	1	0.021153
3824	DLG1	Schizophrenia and autism spectrum disorder		Neurology							0.00526903	1	0.021153
3825	DYNLT2B	Short-rib thoracic dysplasia 17 with or without polydactyly	617405	Orthopedics							0.00526903	1	0.021153
3826	KCNK18	Migraine, with or without aura, susceptibility to, 13	613656	Neurology							0.00526903	1	0.021153
3827	OGDHL	Yoon-Bellen neurodevelopmental syndrome	619701	Neurology							0.00526903	1	0.021153
3828	DONSON	Microcephaly-micromelia syndrome	251230	Neurology							0.00526903	1	0.021153
3829	LIMS2	Muscular dystrophy, autosomal recessive, with cardiomyopathy and triangular tongue	616827	Neurology							0.00526903	1	0.021153
3830	HNMT	Intellectual developmental disorder, autosomal recessive 51	616739	Neurology							0.00526903	1	0.021153
3831	NSUN2	Intellectual developmental disorder, autosomal recessive 5	611091	Neurology							0.00526903	1	0.021153
3832	LNPK	Neurodevelopmental disorder with epilepsy and hypoplasia of the corpus callosum	618090	Neurology							0.00526903	1	0.021153
3833	GIGYF2	Parkinson disease 11	607688	Neurology							0.00526903	1	0.021153
3834	FGFR4	Cancer progression/metastasis		Oncology							0.00526903	1	0.021153
3835	NFASC	Neurodevelopmental disorder with central and peripheral motor dysfunction	618356	Neurology							0.00526903	1	0.021153
3836	CNKSR2	Intellectual developmental disorder, X-linked syndromic, Houge type	301008	Neurology							0.00526903	1	0.021153
3837	GLS	Global developmental delay, progressive ataxia, and elevated glutamine	618412	Neurology							0.00526903	1	0.021153
3838	TIAM1	Neurodevelopmental disorder with language delay and seizures	619908	Neurology							0.00526903	1	0.021153
3839	YWHAE	Developmental, behavioural and brain abnormalities		Neurology							0.00526903	1	0.021153
3840	PROM1	Cone-rod dystrophy 12	612657	Ophthalmology							0.00526903	1	0.021153
3841	NPR3	Boudin-Mortier syndrome	619543	Orthopedics							0.00526903	1	0.021153
3842	GRIN2C	Autism spectrum disorder, susceptibility to		Neurology							0.00526903	1	0.021153
3843	NRROS	Seizures, early-onset, with neurodegeneration and brain calcification	618875	Neurology							0.00526903	1	0.021153
3844	ZFHX4	Ptosis, congenital	178300	Ophthalmology							0.00526903	1	0.021153
3845	MEGF8	Carpenter syndrome 2	614976	Neurology							0.00526903	1	0.021153
3846	EIF2AK2	Leukoencephalopathy, developmental delay, and episodic neurologic regression syndrome	618877	Neurology							0.00526903	1	0.021153
3847	CENPE	Microcephaly 13, primary, autosomal recessive	616051	Neurology							0.00526903	1	0.021153
3848	LINC00299	Developmental delay		Neurology							0.00526903	1	0.021153
3849	HIP1	Epilepsy & learning difficulties		Neurology							0.00526903	1	0.021153
3850	KCNT2	Developmental and epileptic encephalopathy 57	617771	Neurology							0.00526903	1	0.021153
3851	RLIM	Tonne-Kalscheuer syndrome	300978	Neurology							0.00526903	1	0.021153
3852	GRM6	Night blindness, congenital stationary (complete), 1B, autosomal recessive	257270	Ophthalmology							0.00526903	1	0.021153
3853	MAK	Retinitis pigmentosa 62	614181	Ophthalmology							0.00526903	1	0.021153
3854	TAF8	Neurodevelopmental disorder with severe motor impairment, absent language, cerebral hypomyelination, and brain atrophy	619972	Neurology							0.00526903	1	0.021153
3855	FBLIM1	Chronic multifocal osteomyelitis		Orthopedics							0.00526903	1	0.021153
3856	DYNC1I2	Neurodevelopmental disorder with microcephaly and structural brain anomalies	618492	Neurology							0.00526903	1	0.021153
3857	YWHAG	Developmental and epileptic encephalopathy 56	617665	Neurology							0.00526903	1	0.021153
3858	FOXO1	Rhabdomyosarcoma, alveolar	268220	Oncology							0.00526903	1	0.021153
3859	METTL5	Intellectual developmental disorder, autosomal recessive 72	618665	Neurology							0.00526903	1	0.021153
3860	CNTN4	Complex neurodevelopmental disorder		Neurology							0.00526903	1	0.021153
3861	TMEM63C	Spastic paraplegia 87, autosomal recessive	619966	Neurology							0.00526903	1	0.021153
3862	PLCB1	Developmental and epileptic encephalopathy 12	613722	Neurology							0.00526903	1	0.021153
3863	GNAT1	Night blindness, congenital stationary, autosomal dominant 3	610444	Ophthalmology							0.00526903	1	0.021153
3864	NPR2	Epiphyseal chondrodysplasia, Miura type	615923	Orthopedics							0.00526903	1	0.021153
3865	FBXL3	Intellectual developmental disorder with short stature, facial anomalies, and speech defects	606220	Neurology							0.00526903	1	0.021153
3866	RDH5	Fundus albipunctatus	136880	Ophthalmology							0.00526903	1	0.021153
3867	RHEB	Intellectual disability		Neurology							0.00526903	1	0.021153
3868	EWSR1	Ewing sarcoma	612219	Oncology							0.00526903	1	0.021153
3869	CHD8	Intellectual developmental disorder with autism and macrocephaly	615032	Neurology							0.00526903	1	0.021153
3870	DNM1	Developmental and epileptic encephalopathy 31A, autosomal dominant	616346	Neurology							0.00526903	1	0.021153
3871	PRR12	Neuroocular syndrome	619539	Neurology							0.00526903	1	0.021153
3872	CDKN2B	Multiple endocrine neoplasia 1		Oncology							0.00526903	1	0.021153
3873	TAF15	Chondrosarcoma, extraskeletal myxoid	612237	Oncology							0.00526903	1	0.021153
3874	GRIN3B	Schizophrenia, susceptibility to		Neurology							0.00526903	1	0.021153
3875	WASF1	Neurodevelopmental disorder with absent language and variable seizures	618707	Neurology							0.00526903	1	0.021153
3876	TOPORS	Retinitis pigmentosa 31	609923	Ophthalmology							0.00526903	1	0.021153
3877	SNRNP200	Retinitis pigmentosa 33	610359	Ophthalmology							0.00526903	1	0.021153
3878	EPHA7	Developmental delay and dysmorphic features		Neurology							0.00526903	1	0.021153
3879	COL8A2	Corneal dystrophy, posterior polymorphous 2	609140	Ophthalmology							0.00526903	1	0.021153
3880	PRCD	Retinitis pigmentosa 36	610599	Ophthalmology							0.00526903	1	0.021153
3881	NRXN2	Autism spectrum disorder		Neurology							0.00526903	1	0.021153
3882	NGF	Neuropathy, hereditary sensory and autonomic, type V	608654	Neurology							0.00526903	1	0.021153
3883	CNGB1	Retinitis pigmentosa 45	613767	Ophthalmology							0.00526903	1	0.021153
3884	DIAPH3	Auditory neuropathy, autosomal dominant 1	609129	Neurology							0.00526903	1	0.021153
3885	TMX2	Neurodevelopmental disorder with microcephaly, cortical malformations, and spasticity	618730	Neurology							0.00526903	1	0.021153
3886	PDCD1	Multiple sclerosis, disease progression, modifier of	126200	Neurology							0.00526903	1	0.021153
3887	INPP5K	Muscular dystrophy, congenital, with cataracts and intellectual disability	617404	Neurology							0.00526903	1	0.021153
3888	EXOSC8	Pontocerebellar hypoplasia, type 1C	616081	Neurology							0.00526903	1	0.021153
3889	ASXL2	Shashi-Pena syndrome	617190	Neurology							0.00526903	1	0.021153
3890	ING1	Squamous cell carcinoma, head and neck, somatic	275355	Oncology							0.00526903	1	0.021153
3891	CHAMP1	Neurodevelopmental disorder with hypotonia, impaired language, and dysmorphic features	616579	Neurology							0.00526903	1	0.021153
3892	IQSEC2	Intellectual developmental disorder, X-linked 1	309530	Neurology							0.00526903	1	0.021153
3893	LMBR1	Syndactyly, type IV	186200	Orthopedics							0.00526903	1	0.021153
3894	PUS7	Intellectual developmental disorder with abnormal behavior, microcephaly, and short stature	618342	Neurology							0.00526903	1	0.021153
3895	BRPF1	Intellectual developmental disorder with dysmorphic facies and ptosis	617333	Neurology							0.00526903	1	0.021153
3896	DLG4	Intellectual developmental disorder, autosomal dominant 62	618793	Neurology							0.00526903	1	0.021153
3897	ADAM9	Cone-rod dystrophy 9	612775	Ophthalmology							0.00526903	1	0.021153
3898	CUX1	Global developmental delay with or without impaired intellectual development	618330	Neurology							0.00526903	1	0.021153
3899	EYS	Retinitis pigmentosa 25	602772	Ophthalmology							0.00526903	1	0.021153
3900	SIK1	Developmental and epileptic encephalopathy 30	616341	Neurology							0.00526903	1	0.021153
3901	ERLIN2	Spastic paraplegia 18A, autosomal dominant	620512	Neurology							0.00526903	1	0.021153
3902	LGI3	Intellectual developmental disorder with muscle tone abnormalities and distal skeletal defects	620007	Neurology							0.00526903	1	0.021153
3903	AP1G1	Usmani-Riazuddin syndrome, autosomal dominant	619467	Neurology							0.00526903	1	0.021153
3904	SETD2	Intellectual developmental disorder, autosomal dominant 70	620157	Neurology							0.00526903	1	0.021153
3905	CACNA2D2	Cerebellar atrophy with seizures and variable developmental delay	618501	Neurology							0.00526903	1	0.021153
3906	ABCA2	Intellectual developmental disorder with poor growth and with or without seizures or ataxia	618808	Neurology							0.00526903	1	0.021153
3907	SLC39A5	Myopia 24, autosomal dominant	615946	Ophthalmology							0.00526903	1	0.021153
3908	CTNNA2	Cortical dysplasia, complex, with other brain malformations 9	618174	Neurology							0.00526903	1	0.021153
3909	ABHD16A	Spastic paraplegia 86, autosomal recessive	619735	Neurology							0.00526903	1	0.021153
3910	GUCA1ANB-GUCA1A	Cone dystrophy 3		Ophthalmology							0.00526903	1	0.021153
3911	EXOSC3	Pontocerebellar hypoplasia, type 1B	614678	Neurology							0.00526903	1	0.021153
3912	SYNE2	Emery-Dreifuss muscular dystrophy 5, autosomal dominant	612999	Neurology							0.00526903	1	0.021153
3913	ASCC1	Spinal muscular atrophy with congenital bone fractures 2	616867	Neurology							0.00526903	1	0.021153
3914	CCDC8	3-M syndrome 3	614205	Orthopedics							0.00526903	1	0.021153
3915	CCNF	Frontotemporal dementia and/or amyotrophic lateral sclerosis 5	619141	Neurology							0.00526903	1	0.021153
3916	MMP13	Spondyloepimetaphyseal dysplasia, Missouri type	602111	Orthopedics							0.00526903	1	0.021153
3917	SRGAP1	Thyroid cancer, nonmedullary, 2	188470	Oncology							0.00526903	1	0.021153
3918	HMCN1	Macular degeneration, age-related, 1	603075	Ophthalmology							0.00526903	1	0.021153
3919	ZMIZ1	Neurodevelopmental disorder with dysmorphic facies and distal skeletal anomalies	618659	Neurology							0.00526903	1	0.021153
3920	PRPF3	Retinitis pigmentosa 18	601414	Ophthalmology							0.00526903	1	0.021153
3921	PCDH12	Diencephalic-mesencephalic junction dysplasia syndrome 1	251280	Neurology							0.00526903	1	0.021153
3922	DPH1	Developmental delay with short stature, dysmorphic facial features, and sparse hair	616901	Neurology							0.00526903	1	0.021153
3923	PIGS	Developmental and epileptic encephalopathy 95	618143	Neurology							0.00526903	1	0.021153
3924	AP1S2	Pettigrew syndrome	304340	Neurology							0.00526903	1	0.021153
3925	EXOSC9	Pontocerebellar hypoplasia, type 1D	618065	Neurology							0.00526903	1	0.021153
3926	AMBRA1	Autism spectrum disorder		Neurology							0.00526903	1	0.021153
3927	GPR179	Night blindness, congenital stationary (complete), 1E, autosomal recessive	614565	Ophthalmology							0.00526903	1	0.021153
3928	TRAPPC11	Muscular dystrophy, limb-girdle, autosomal recessive 18	615356	Neurology							0.00526903	1	0.021153
3929	RP1	Retinitis pigmentosa 1	180100	Ophthalmology							0.00526903	1	0.021153
3930	CLUAP1	Oral-facial-digital / Joubert syndrome		Neurology							0.00526903	1	0.021153
3931	HTT	Huntington disease	143100	Neurology							0.00526903	1	0.021153
3932	CARS1	Microcephaly, developmental delay, and brittle hair syndrome	618891	Neurology							0.00526903	1	0.021153
3933	SPTAN1	Developmental and epileptic encephalopathy 5	613477	Neurology							0.00526903	1	0.021153
3934	RPL10	Intellectual developmental disorder, X-linked syndromic 35	300998	Neurology							0.00526903	1	0.021153
3935	UBA5	Spinocerebellar ataxia, autosomal recessive 24	617133	Neurology							0.00526903	1	0.021153
3936	FOXE3	Anterior segment dysgenesis 2, multiple subtypes	610256	Ophthalmology							0.00526903	1	0.021153
3937	EEF1A2	Intellectual developmental disorder, autosomal dominant 38	616393	Neurology							0.00526903	1	0.021153
3938	KCTD17	Dystonia 26, myoclonic	616398	Neurology							0.00526903	1	0.021153
3939	CHRNA7	Epilepsy		Neurology							0.00526903	1	0.021153
3940	DLG3	Intellectual developmental disorder, X-linked 90	300850	Neurology							0.00526903	1	0.021153
3941	RAB33B	Smith-McCort dysplasia 2	615222	Orthopedics							0.00526903	1	0.021153
3942	CEP135	Microcephaly 8, primary, autosomal recessive	614673	Neurology							0.00526903	1	0.021153
3943	RGS9BP	Prolonged electroretinal response suppression 2	620344	Ophthalmology							0.00526903	1	0.021153
3944	FLNB	Larsen syndrome	150250	Orthopedics							0.00526903	1	0.021153
3945	HNRNPH2	Intellectual developmental disorder, X-linked syndromic, Bain type	300986	Neurology							0.00526903	1	0.021153
3946	MLH3	Colorectal cancer, hereditary nonpolyposis, type 7	614385	Oncology							0.00526903	1	0.021153
3947	ANGPTL6	Intracranial aneurysm, familial		Neurology							0.00526903	1	0.021153
3948	CRYBA4	Cataract 23	610425	Ophthalmology							0.00526903	1	0.021153
3949	SNCB	Dementia, Lewy body	127750	Neurology							0.00526903	1	0.021153
3950	PAPSS2	Brachyolmia 4 with mild epiphyseal and metaphyseal changes	612847	Orthopedics							0.00526903	1	0.021153
3951	CPLX1	Developmental and epileptic encephalopathy 63	617976	Neurology							0.00526903	1	0.021153
3952	CTNNA1	Macular dystrophy, patterned, 2	608970	Ophthalmology							0.00526903	1	0.021153
3953	OTUD7A	Neurodevelopmental disorder with hypotonia and seizures	620790	Neurology							0.00526903	1	0.021153
3954	HKDC1	Retinitis pigmentosa 92	619614	Ophthalmology							0.00526903	1	0.021153
3955	TUBGCP4	Microcephaly and chorioretinopathy, autosomal recessive, 3	616335	Neurology							0.00526903	1	0.021153
3956	POU3F2	Obesity & developmental delay with intellectual disability		Neurology							0.00526903	1	0.021153
3957	OXR1	Cerebellar hypoplasia/atrophy, epilepsy, and global developmental delay	213000	Neurology							0.00526903	1	0.021153
3958	PTPRT	Autism spectrum disorder		Neurology							0.00526903	1	0.021153
3959	IREB2	Neurodegeneration, early-onset, with choreoathetoid movements and microcytic anemia	618451	Neurology							0.00526903	1	0.021153
3960	ZMYND11	Intellectual developmental disorder, autosomal dominant 30	616083	Neurology							0.00526903	1	0.021153
3961	DYNC2LI1	Short-rib thoracic dysplasia 15 with polydactyly	617088	Orthopedics							0.00526903	1	0.021153
3962	TMEM98	Nanophthalmos 4	615972	Ophthalmology							0.00526903	1	0.021153
3963	EXOC6B	Spondyloepimetaphyseal dysplasia with joint laxity, type 3	618395	Orthopedics							0.00526903	1	0.021153
3964	CEP104	Intellectual developmental disorder, autosomal recessive 77	619988	Neurology							0.00526903	1	0.021153
3965	DNA2	Progressive external ophthalmoplegia with mitochondrial DNA deletions, autosomal dominant 6	615156	Ophthalmology							0.00526903	1	0.021153
3966	TNF	Migraine without aura, susceptibility to	157300	Neurology							0.00526903	1	0.021153
3967	DDX3X	Intellectual developmental disorder, X-linked syndromic, Snijders Blok type	300958	Neurology							0.00526903	1	0.021153
3968	GLT8D1	Familial amyotrophic lateral sclerosis		Neurology							0.00526903	1	0.021153
3969	ASPM	Microcephaly 5, primary, autosomal recessive	608716	Neurology							0.00526903	1	0.021153
3970	C1QTNF5	Retinal degeneration, late-onset, autosomal dominant	605670	Ophthalmology							0.00526903	1	0.021153
3971	ZNF526	Dentici-Novelli neurodevelopmental syndrome	619877	Neurology							0.00526903	1	0.021153
3972	LINS1	Intellectual developmental disorder, autosomal recessive 27	614340	Neurology							0.00526903	1	0.021153
3973	PRDM5	Brittle cornea syndrome 2	614170	Ophthalmology							0.00526903	1	0.021153
3974	GABRA6	Idiopathic epilepsy, generalised		Neurology							0.00526903	1	0.021153
3975	GRM1	Spinocerebellar ataxia, autosomal recessive 13	614831	Neurology							0.00526903	1	0.021153
3976	AGBL5	Retinitis pigmentosa 75	617023	Ophthalmology							0.00526903	1	0.021153
3977	HACD1	Congenital myopathy 11	619967	Neurology							0.00526903	1	0.021153
3978	KIAA0586	Short-rib thoracic dysplasia 14 with polydactyly	616546	Orthopedics							0.00526903	1	0.021153
3979	HOXD13	Syndactyly, type V	186300	Orthopedics							0.00526903	1	0.021153
3980	CRADD	Intellectual developmental disorder, autosomal recessive 34, with variant lissencephaly	614499	Neurology							0.00526903	1	0.021153
3981	SERPINI1	Encephalopathy, familial, with neuroserpin inclusion bodies	604218	Neurology							0.00526903	1	0.021153
3982	KIF2A	Cortical dysplasia, complex, with other brain malformations 3	615411	Neurology							0.00526903	1	0.021153
3983	JARID2	Developmental delay with variable intellectual disability and dysmorphic facies	620098	Neurology							0.00526903	1	0.021153
3984	UBXN11	Thyroid hurthle cell adenoma		Oncology							0.00526903	1	0.021153
3985	TRAPPC4	Neurodevelopmental disorder with epilepsy, spasticity, and brain atrophy	618741	Neurology							0.00526903	1	0.021153
3986	DYRK1A	Intellectual developmental disorder, autosomal dominant 7	614104	Neurology							0.00526903	1	0.021153
3987	DDX6	Intellectual developmental disorder with impaired language and dysmorphic facies	618653	Neurology							0.00526903	1	0.021153
3988	ABCA7	Alzheimer disease 9, susceptibility to	608907	Neurology							0.00526903	1	0.021153
3989	ASB10	Glaucoma 1, open angle, F	603383	Ophthalmology							0.00526903	1	0.021153
3990	CEP78	Cone-rod dystrophy and hearing loss	617236	Ophthalmology							0.00526903	1	0.021153
3991	PCM1	Schizophrenia, association with		Neurology							0.00526903	1	0.021153
3992	RPH3A	Myasthenic syndrome, congenital		Neurology							0.00526903	1	0.021153
3993	ATP6V1A	Developmental and epileptic encephalopathy 93	618012	Neurology							0.00526903	1	0.021153
3994	PCGF2	Turnpenny-Fry syndrome	618371	Neurology							0.00526903	1	0.021153
3995	DLGAP2	Complex neurodevelopmental disorder		Neurology							0.00526903	1	0.021153
3996	AXIN2	Oligodontia-colorectal cancer syndrome	608615	Oncology							0.00526903	1	0.021153
3997	RNF216	Cerebellar ataxia and hypogonadotropic hypogonadism	212840	Neurology							0.00526903	1	0.021153
3998	WASHC4	Intellectual developmental disorder, autosomal recessive 43	615817	Neurology							0.00526903	1	0.021153
3999	SOST	Sclerosteosis 1	269500	Orthopedics							0.00526903	1	0.021153
4000	SULF1	Mesomelia-synostoses syndrome		Neurology							0.00526903	1	0.021153
4001	NPRL3	Epilepsy, familial focal, with variable foci 3	617118	Neurology							0.00526903	1	0.021153
4002	CLU	Alzheimer disease		Neurology							0.00526903	1	0.021153
4003	SEMA6B	Epilepsy, progressive myoclonic, 11	618876	Neurology							0.00526903	1	0.021153
4004	IMPG1	Vitelliform macular dystrophy 4		Ophthalmology							0.00526903	1	0.021153
4005	NEGR1	Neuropsychiatric and behavioural problems		Neurology							0.00526903	1	0.021153
4006	MED27	Neurodevelopmental disorder with spasticity, cataracts, and cerebellar hypoplasia	619286	Neurology							0.00526903	1	0.021153
4007	RAB11A	Developmental and epileptic encephalopathy		Neurology							0.00526903	1	0.021153
4008	TNPO3	Muscular dystrophy, limb-girdle, autosomal dominant 2	608423	Neurology							0.00526903	1	0.021153
4009	HUWE1	Intellectual developmental disorder, X-linked syndromic, Turner type	309590	Neurology							0.00526903	1	0.021153
4010	DRP2	Charcot-Marie-Tooth disease		Neurology							0.00526903	1	0.021153
4011	DAXX	Pancreatic neuroendocrine tumors		Oncology							0.00526903	1	0.021153
4012	GLRA2	Intellectual developmental disorder, X-linked syndromic, Pilorge type	301076	Neurology							0.00526903	1	0.021153
4013	SMARCC1	Hydrocephalus, congenital, 5, susceptibility to	620241	Neurology							0.00526903	1	0.021153
4014	VWA1	Neuronopathy, distal hereditary motor, autosomal recessive 7	619216	Neurology							0.00526903	1	0.021153
4015	GRK1	Oguchi disease-2	613411	Ophthalmology							0.00526903	1	0.021153
4016	BAZ2B	Complex neurodevelopmental disorder		Neurology							0.00526903	1	0.021153
4017	CCDC22	Ritscher-Schinzel syndrome 2	300963	Neurology							0.00526903	1	0.021153
4018	VIM	Cataract 30, pulverulent	116300	Ophthalmology							0.00526903	1	0.021153
4019	SMPD4	Neurodevelopmental disorder with microcephaly, arthrogryposis, and structural brain anomalies	618622	Neurology							0.00526903	1	0.021153
4020	NBEA	Neurodevelopmental disorder with or without early-onset generalized epilepsy	619157	Neurology							0.00526903	1	0.021153
4021	GEN1	Familial ovarian cancer		Oncology							0.00526903	1	0.021153
4022	DNMT1	Neuropathy, hereditary sensory, type IE	614116	Neurology							0.00526903	1	0.021153
4023	GRIA2	Neurodevelopmental disorder with language impairment and behavioral abnormalities	618917	Neurology							0.00526903	1	0.021153
4024	VWA8	Retinitis pigmentosa 97	620422	Ophthalmology							0.00526903	1	0.021153
4025	PDE2A	Intellectual developmental disorder with paroxysmal dyskinesia or seizures	619150	Neurology							0.00526903	1	0.021153
4026	SHMT2	Neurodevelopmental disorder with cardiomyopathy, spasticity, and brain abnormalities	619121	Neurology							0.00526903	1	0.021153
4027	ANKLE2	Microcephaly 16, primary, autosomal recessive	616681	Neurology							0.00526903	1	0.021153
4028	KATNAL2	Complex neurodevelopmental disorder		Neurology							0.00526903	1	0.021153
4029	ROGDI	Kohlschutter-Tonz syndrome	226750	Neurology							0.00526903	1	0.021153
4030	SP9	Intellectual disability		Neurology							0.00526903	1	0.021153
4031	EML1	Band heterotopia	600348	Neurology							0.00526903	1	0.021153
4032	CA8	Cerebellar ataxia, impaired intellectual development and dysequilibrium syndrome 3	613227	Neurology							0.00526903	1	0.021153
4033	SUCO	Mesial temporal lobe epilepsy		Neurology							0.00526903	1	0.021153
4034	GUCA1A	Cone-rod dystrophy 14	602093	Ophthalmology							0.00526903	1	0.021153
4035	AOPEP	Dystonia 31	619565	Neurology							0.00526903	1	0.021153
4036	LRAT	Leber congenital amaurosis 14	613341	Ophthalmology							0.00526903	1	0.021153
4037	GNAT2	Achromatopsia 4	613856	Ophthalmology							0.00526903	1	0.021153
4038	PLEKHG2	Leukodystrophy and acquired microcephaly with or without dystonia	616763	Neurology							0.00526903	1	0.021153
4039	CHRNA4	Epilepsy, nocturnal frontal lobe, 1	600513	Neurology							0.00526903	1	0.021153
4040	SPEN	Radio-Tartaglia syndrome	619312	Neurology							0.00526903	1	0.021153
4041	DDB1	White-Kernohan syndrome	619426	Neurology							0.00526903	1	0.021153
4042	CC2D1A	Intellectual developmental disorder, autosomal recessive 3	608443	Neurology							0.00526903	1	0.021153
4043	MBTPS1	Spondyloepiphyseal dysplasia, Kondo-Fu type	618392	Orthopedics							0.00526903	1	0.021153
4044	FDFT1	Squalene synthase deficiency	618156	Neurology							0.00526903	1	0.021153
4045	WWP1	Cowden-like syndrome		Oncology							0.00526903	1	0.021153
4046	HEPACAM	Megalencephalic leukoencephalopathy with subcortical cysts 2A	613925	Neurology							0.00526903	1	0.021153
4047	EPRS1	Leukodystrophy, hypomyelinating, 15	617951	Neurology							0.00526903	1	0.021153
4048	TMEM147	Neurodevelopmental disorder with facial dysmorphism, absent language, and pseudo-Pelger-Huet anomaly	620075	Neurology							0.00526903	1	0.021153
4049	OPTN	Amyotrophic lateral sclerosis 12 with or without frontotemporal dementia	613435	Neurology							0.00526903	1	0.021153
4050	SYP	Intellectual developmental disorder, X-linked 96	300802	Neurology							0.00526903	1	0.021153
4051	AXIN1	Craniometadiaphyseal osteosclerosis with hip dysplasia	620558	Orthopedics							0.00526903	1	0.021153
4052	ERF	Craniosynostosis 4	600775	Neurology							0.00526903	1	0.021153
4053	DCHS1	Van Maldergem syndrome 1	601390	Neurology							0.00526903	1	0.021153
4054	GBA2	Spastic paraplegia 46, autosomal recessive	614409	Neurology							0.00526903	1	0.021153
4055	ZNF142	Neurodevelopmental disorder with impaired speech and hyperkinetic movements	618425	Neurology							0.00526903	1	0.021153
4056	KANK1	Cerebral palsy, spastic quadriplegic, 2	612900	Neurology							0.00526903	1	0.021153
4057	SPTBN2	Spinocerebellar ataxia 5	600224	Neurology							0.00526903	1	0.021153
4058	PDE6G	Retinitis pigmentosa 57	613582	Ophthalmology							0.00526903	1	0.021153
4059	LRIT3	Night blindness, congenital stationary (complete), 1F, autosomal recessive	615058	Ophthalmology							0.00526903	1	0.021153
4060	AIMP1	Leukodystrophy, hypomyelinating, 3	260600	Neurology							0.00526903	1	0.021153
4061	GABRA2	Developmental and epileptic encephalopathy 78	618557	Neurology							0.00526903	1	0.021153
4062	PCDHGC4	Neurodevelopmental disorder with poor growth and skeletal anomalies	619880	Neurology							0.00526903	1	0.021153
4063	SRRM2	Intellectual developmental disorder, autosomal dominant 72	620439	Neurology							0.00526903	1	0.021153
4064	NRL	Retinitis pigmentosa 27	613750	Ophthalmology							0.00526903	1	0.021153
4065	EMC10	Neurodevelopmental disorder with dysmorphic facies and variable seizures	619264	Neurology							0.00526903	1	0.021153
4066	INTS1	Neurodevelopmental disorder with cataracts, poor growth, and dysmorphic facies	618571	Neurology							0.00526903	1	0.021153
4067	TMEM106B	Leukodystrophy, hypomyelinating, 16	617964	Neurology							0.00526903	1	0.021153
4068	TBK1	Frontotemporal dementia and/or amyotrophic lateral sclerosis 4	616439	Neurology							0.00526903	1	0.021153
4069	TNPO2	Intellectual developmental disorder with hypotonia, impaired speech, and dysmorphic facies	619556	Neurology							0.00526903	1	0.021153
4070	CAMK2A	Intellectual developmental disorder, autosomal dominant 53	617798	Neurology							0.00526903	1	0.021153
4071	HES7	Spondylocostal dysostosis 4, autosomal recessive	613686	Orthopedics							0.00526903	1	0.021153
4072	WWOX	Developmental and epileptic encephalopathy 28	616211	Neurology							0.00526903	1	0.021153
4073	AGMO	Neurodevelopmental disorder		Neurology							0.00526903	1	0.021153
4074	BEST1	Macular dystrophy, vitelliform, 2	153700	Ophthalmology							0.00526903	1	0.021153
4075	WNK3	Prieto syndrome	309610	Neurology							0.00526903	1	0.021153
4076	ADPRS	Neurodegeneration, childhood-onset, stress-induced, with variable ataxia and seizures	618170	Neurology							0.00526903	1	0.021153
4077	NPPC	Overgrowth and bone anomalies		Orthopedics							0.00526903	1	0.021153
4078	LCAT	Fish-eye disease	136120	Ophthalmology							0.00526903	1	0.021153
4079	PITPNM3	Cone-rod dystrophy 5	600977	Ophthalmology							0.00526903	1	0.021153
4080	GABRD	Epilepsy, idiopathic generalized, 10	613060	Neurology							0.00526903	1	0.021153
4081	PGAP3	Hyperphosphatasia with impaired intellectual development syndrome 4	615716	Neurology							0.00526903	1	0.021153
4082	MYORG	Basal ganglia calcification, idiopathic, 7, autosomal recessive	618317	Neurology							0.00526903	1	0.021153
4083	COMT	Schizophrenia, susceptibility to	181500	Neurology							0.00526903	1	0.021153
4084	NTF4	Glaucoma 1, open angle, 1O	613100	Ophthalmology							0.00526903	1	0.021153
4085	PDE4DIP	Lung squamous cancer		Oncology							0.00526903	1	0.021153
4086	TMEM151A	Episodic kinesigenic dyskinesia 3	620245	Neurology							0.00526903	1	0.021153
4087	PTPN23	Neurodevelopmental disorder and structural brain anomalies with or without seizures and spasticity	618890	Neurology							0.00526903	1	0.021153
4088	SZT2	Developmental and epileptic encephalopathy 18	615476	Neurology							0.00526903	1	0.021153
4089	NCDN	Neurodevelopmental disorder with infantile epileptic spasms	619373	Neurology							0.00526903	1	0.021153
4090	PTCHD1	Autism, susceptibility to, X-linked 4	300830	Neurology							0.00526903	1	0.021153
4091	IL6	Kaposi sarcoma, susceptibility to	148000	Oncology							0.00526903	1	0.021153
4092	PGM2L1	Neurodevelopmental disorder with hypotonia, dysmorphic facies, and skin abnormalities	620191	Neurology							0.00526903	1	0.021153
4093	GRIN3A	Schizophrenia		Neurology							0.00526903	1	0.021153
4094	EBF3	Hypotonia, ataxia, and delayed development syndrome	617330	Neurology							0.00526903	1	0.021153
4095	BAX	Colorectal cancer, somatic	114500	Oncology							0.00526903	1	0.021153
4096	TUBB4A	Dystonia 4, torsion, autosomal dominant	128101	Neurology							0.00526903	1	0.021153
4097	TSEN15	Pontocerebellar hypoplasia, type 2F	617026	Neurology							0.00526903	1	0.021153
4098	HIVEP2	Intellectual developmental disorder, autosomal dominant 43	616977	Neurology							0.00526903	1	0.021153
4099	VPS13C	Parkinson disease 23, autosomal recessive, early onset	616840	Neurology							0.00526903	1	0.021153
4100	CRBN	Intellectual developmental disorder, autosomal recessive 2	607417	Neurology							0.00526903	1	0.021153
4101	NUDT2	Intellectual developmental disorder with or without peripheral neuropathy	619844	Neurology							0.00526903	1	0.021153
4102	FBXO7	Parkinson disease 15, autosomal recessive	260300	Neurology							0.00526903	1	0.021153
4103	MMP14	Winchester syndrome	277950	Orthopedics							0.00526903	1	0.021153
4104	PRDM13	Pontocerebellar hypoplasia, type 17	619909	Neurology							0.00526903	1	0.021153
4105	AP4S1	Spastic paraplegia 52, autosomal recessive	614067	Neurology							0.00526903	1	0.021153
4106	BSN	Progressive supranuclear-palsy like syndrome		Neurology							0.00526903	1	0.021153
4107	UBQLN2	Amyotrophic lateral sclerosis 15, with or without frontotemporal dementia	300857	Neurology							0.00526903	1	0.021153
4108	GSN	Amyloidosis, Finnish type	105120	Neurology							0.00526903	1	0.021153
4109	RHOBTB2	Developmental and epileptic encephalopathy 64	618004	Neurology							0.00526903	1	0.021153
4110	HNRNPA1	Inclusion body myopathy with early-onset Paget disease without frontotemporal dementia 3	615424	Neurology							0.00526903	1	0.021153
4111	TAF13	Intellectual developmental disorder, autosomal recessive 60	617432	Neurology							0.00526903	1	0.021153
4112	NDUFA13	Thyroid carcinoma, Hurthle cell	607464	Oncology							0.00526903	1	0.021153
4113	TUBB2B	Cortical dysplasia, complex, with other brain malformations 7	610031	Neurology							0.00526903	1	0.021153
4114	FERRY3	Intellectual developmental disorder, autosomal recessive 66	618221	Neurology							0.00526903	1	0.021153
4115	TASP1	Suleiman-El-Hattab syndrome	618950	Neurology							0.00526903	1	0.021153
4116	AGO1	Neurodevelopmental disorder with language delay and behavioral abnormalities, with or without seizures	620292	Neurology							0.00526903	1	0.021153
4117	EXOSC5	Cerebellar ataxia, brain abnormalities, and cardiac conduction defects	619576	Neurology							0.00526903	1	0.021153
4118	ZEB1	Corneal dystrophy, posterior polymorphous, 3	609141	Ophthalmology							0.00526903	1	0.021153
4119	SLC9A5	Episodic Kinesigenic Dyskinesia 2 and Dystonia 26, Myoclonic		Neurology							0.00526903	1	0.021153
4120	DHX37	Neurodevelopmental disorder with brain anomalies and with or without vertebral or cardiac anomalies	618731	Neurology							0.00526903	1	0.021153
4121	GRIA1	Intellectual developmental disorder, autosomal recessive 76	619931	Neurology							0.00526903	1	0.021153
4122	SYNCRIP	Autism spectrum disorder		Neurology							0.00526903	1	0.021153
4123	CNGA1	Retinitis pigmentosa 49	613756	Ophthalmology							0.00526903	1	0.021153
4124	FRA10AC1	Neurodevelopmental disorder with growth retardation, dysmorphic facies, and corpus callosum abnormalities	620113	Neurology							0.00526903	1	0.021153
4125	RNF125	Tenorio syndrome	616260	Neurology							0.00526903	1	0.021153
4126	CFAP20	Retinal dystrophy		Ophthalmology							0.00526903	1	0.021153
4127	RAD54L	Breast cancer, invasive ductal	114480	Oncology							0.00526903	1	0.021153
4128	SHANK1	Autism spectrum disorder		Neurology							0.00526903	1	0.021153
4129	ZC3H14	Intellectual developmental disorder, autosomal recessive 56	617125	Neurology							0.00526903	1	0.021153
4130	MYCBP2	Autism spectrum disorder		Neurology							0.00526903	1	0.021153
4131	PDE6H	Retinal cone dystrophy 3	610024	Ophthalmology							0.00526903	1	0.021153
4132	STAT2	Pseudo-TORCH syndrome 3	618886	Neurology							0.00526903	1	0.021153
4133	SNORA31	Encephalopathy, acute, infection-induced (herpes-specific), susceptibility to, 10	619396	Neurology							0.00526903	1	0.021153
4134	TNR	Neurodevelopmental disorder, nonprogressive, with spasticity and transient opisthotonus	619653	Neurology							0.00526903	1	0.021153
4135	SLC20A2	Basal ganglia calcification, idiopathic, 1	213600	Neurology							0.00526903	1	0.021153
4136	INPPL1	Opsismodysplasia	258480	Orthopedics							0.00526903	1	0.021153
4137	KMT2B	Intellectual developmental disorder, autosomal dominant 68	619934	Neurology							0.00526903	1	0.021153
4138	NUS1	Intellectual developmental disorder, autosomal dominant 55, with seizures	617831	Neurology							0.00526903	1	0.021153
4139	P3H2	Myopia, high, with cataract and vitreoretinal degeneration	614292	Ophthalmology							0.00526903	1	0.021153
4140	SASS6	Microcephaly 14, primary, autosomal recessive	616402	Neurology							0.00526903	1	0.021153
4141	NBAS	Short stature, optic nerve atrophy, and Pelger-Huet anomaly	614800	Orthopedics							0.00526903	1	0.021153
4142	TACSTD2	Corneal dystrophy, gelatinous drop-like	204870	Ophthalmology							0.00526903	1	0.021153
4143	SPTBN4	Neurodevelopmental disorder with hypotonia, neuropathy, and deafness	617519	Neurology							0.00526903	1	0.021153
4144	TAL2	Leukemia, T-cell acute lymphocytic, somatic	613065	Oncology							0.00526903	1	0.021153
4145	PIGK	Neurodevelopmental disorder with hypotonia and cerebellar atrophy, with or without seizures	618879	Neurology							0.00526903	1	0.021153
4146	SCN10A	Episodic pain syndrome, familial, 2	615551	Neurology							0.00526903	1	0.021153
4147	TUBB3	Fibrosis of extraocular muscles, congenital, 3A	600638	Ophthalmology							0.00526903	1	0.021153
4148	POT1	Tumor predisposition syndrome 3	615848	Oncology							0.00526903	1	0.021153
4149	ABRAXAS1	Breast cancer predisposition		Oncology							0.00526903	1	0.021153
4150	DNAJB2	Neuronopathy, distal hereditary motor, autosomal recessive 5	614881	Neurology							0.00526903	1	0.021153
4151	FBXO11	Intellectual developmental disorder with dysmorphic facies and behavioral abnormalities	618089	Neurology							0.00526903	1	0.021153
4152	ARR3	Myopia 26, X-linked, female-limited	301010	Ophthalmology							0.00526903	1	0.021153
4153	UGDH	Developmental and epileptic encephalopathy 84	618792	Neurology							0.00526903	1	0.021153
4154	RNASEL	Prostate cancer 1	601518	Oncology							0.00526903	1	0.021153
4155	MAP3K6	Gastric cancer		Oncology							0.00526903	1	0.021153
4156	PRPF8	Retinitis pigmentosa 13	600059	Ophthalmology							0.00526903	1	0.021153
4157	CACNA1E	Developmental and epileptic encephalopathy 69	618285	Neurology							0.00526903	1	0.021153
4158	SLC44A1	Neurodegeneration, childhood-onset, with ataxia, tremor, optic atrophy, and cognitive decline	618868	Neurology							0.00526903	1	0.021153
4159	BPTF	Neurodevelopmental disorder with dysmorphic facies and distal limb anomalies	617755	Neurology							0.00526903	1	0.021153
4160	PDE6A	Retinitis pigmentosa 43	613810	Ophthalmology							0.00526903	1	0.021153
4161	BUB1	Microcephaly 30, primary, autosomal recessive	620183	Neurology							0.00526903	1	0.021153
4162	PCYT2	Spastic paraplegia 82, autosomal recessive	618770	Neurology							0.00526903	1	0.021153
4163	SLC38A3	Developmental and epileptic encephalopathy 102	619881	Neurology							0.00526903	1	0.021153
4164	GABRB2	Developmental and epileptic encephalopathy 92	617829	Neurology							0.00526903	1	0.021153
4165	CACNA1B	Neurodevelopmental disorder with seizures and nonepileptic hyperkinetic movements	618497	Neurology							0.00526903	1	0.021153
4166	CTR9	Wilms tumour		Oncology							0.00526903	1	0.021153
4167	ARL6	Retinitis pigmentosa 55	613575	Ophthalmology							0.00526903	1	0.021153
4168	RALGAPA1	Neurodevelopmental disorder with hypotonia, neonatal respiratory insufficiency, and thermodysregulation	618797	Neurology							0.00526903	1	0.021153
4169	CHMP2B	Frontotemporal dementia and/or amyotrophic lateral sclerosis 7	600795	Neurology							0.00526903	1	0.021153
4170	KLF7	Developmental delay/intellectual disability, neuromuscular & psychiatric symptoms		Neurology							0.00526903	1	0.021153
4171	CELSR2	Neural tube defects		Neurology							0.00526903	1	0.021153
4172	P4HA2	Myopia 25, autosomal dominant	617238	Ophthalmology							0.00526903	1	0.021153
4173	U2AF1	Uterine carcinosarcoma		Oncology							0.00526903	1	0.021153
4174	GBF1	Charcot-Marie-Tooth disease, axonal, type 2GG	606483	Neurology							0.00526903	1	0.021153
4175	CRYBB3	Cataract 22	609741	Ophthalmology							0.00526903	1	0.021153
4176	SCAPER	Intellectual developmental disorder and retinitis pigmentosa	618195	Neurology							0.00526903	1	0.021153
4177	VPS35	Parkinson disease 17	614203	Neurology							0.00526903	1	0.021153
4178	NSRP1	Neurodevelopmental disorder with spasticity, seizures, and brain abnormalities	620001	Neurology							0.00526903	1	0.021153
4179	CHRNB2	Epilepsy, nocturnal frontal lobe, 3	605375	Neurology							0.00526903	1	0.021153
4180	PRDX3	Spinocerebellar ataxia, autosomal recessive 32	619862	Neurology							0.00526903	1	0.021153
4181	BRSK2	Complex neurodevelopmental disorder		Neurology							0.00526903	1	0.021153
4182	UNC119	Cone-rod dystrophy 24	620342	Ophthalmology							0.00526903	1	0.021153
4183	PAFAH1B1	Subcortical laminar heterotopia	607432	Neurology							0.00526903	1	0.021153
4184	DSCAM	Autism spectrum disorder		Neurology							0.00526903	1	0.021153
4185	PAX5	Leukemia, acute lymphoblastic, susceptibility to, 3	615545	Oncology							0.00526903	1	0.021153
4186	RORA	Intellectual developmental disorder with or without epilepsy or cerebellar ataxia	618060	Neurology							0.00526903	1	0.021153
4187	SLC7A14	Retinitis pigmentosa 68	615725	Ophthalmology							0.00526903	1	0.021153
4188	TIA1	Welander distal myopathy	604454	Neurology							0.00526903	1	0.021153
4189	LRPAP1	Myopia 23, autosomal recessive	615431	Ophthalmology							0.00526903	1	0.021153
4190	HPCA	Dystonia 2, torsion, autosomal recessive	224500	Neurology							0.00526903	1	0.021153
4191	ARHGAP35	Developmental disorder		Neurology							0.00526903	1	0.021153
4192	CCND1	von Hippel-Lindau syndrome, modifier of	193300	Oncology							0.00526903	1	0.021153
4193	SYN1	Intellectual developmental disorder, X-linked 50	300115	Neurology							0.00526903	1	0.021153
4194	MPDZ	Hydrocephalus, congenital, 2, with or without brain or eye anomalies	615219	Neurology							0.00526903	1	0.021153
4195	NCAPD2	Microcephaly 21, primary, autosomal recessive	617983	Neurology							0.00526903	1	0.021153
4196	PDE10A	Striatal degeneration, autosomal dominant	616922	Neurology							0.00526903	1	0.021153
4197	TIMP3	Sorsby fundus dystrophy	136900	Ophthalmology							0.00526903	1	0.021153
4198	RPL13	Spondyloepimetaphyseal dysplasia, Isidor-Toutain type	618728	Orthopedics							0.00526903	1	0.021153
4199	CEBPA	Acute myeloid leukemia		Oncology							0.00526903	1	0.021153
4200	SSBP1	Optic atrophy 13 with retinal and foveal abnormalities	165510	Ophthalmology							0.00526903	1	0.021153
4201	CNOT9	Neurodevelopmental disorder		Neurology							0.00526903	1	0.021153
4202	ARCN1	Short stature-micrognathia syndrome	617164	Orthopedics							0.00526903	1	0.021153
4203	TTLL5	Cone-rod dystrophy 19	615860	Ophthalmology							0.00526903	1	0.021153
4204	MFSD2A	Neurodevelopmental disorder with progressive microcephaly, spasticity, and brain abnormalities	616486	Neurology							0.00526903	1	0.021153
4205	NARS1	Neurodevelopmental disorder with microcephaly, impaired language, epilepsy, and gait abnormalities, autosomal dominant	619092	Neurology							0.00526903	1	0.021153
4206	IDH3B	Retinitis pigmentosa 46	612572	Ophthalmology							0.00526903	1	0.021153
4207	GALNT12	Colorectal cancer, susceptibility to, 1	608812	Oncology							0.00526903	1	0.021153
4208	XRCC4	Short stature, microcephaly, and endocrine dysfunction	616541	Orthopedics							0.00526903	1	0.021153
4209	KNL1	Microcephaly 4, primary, autosomal recessive	604321	Neurology							0.00526903	1	0.021153
4210	PITX2	Ring dermoid of cornea	180550	Ophthalmology							0.00526903	1	0.021153
4211	DLG2	Schizophrenia		Neurology							0.00526903	1	0.021153
4212	HLA-DRB1	Multiple sclerosis, susceptibility to, 1	126200	Neurology							0.00526903	1	0.021153
4213	ASTN1	Malformation of cortical development		Neurology							0.00526903	1	0.021153
4214	PAK1	Intellectual developmental disorder with macrocephaly, seizures, and speech delay	618158	Neurology							0.00526903	1	0.021153
4215	CNTNAP5	Autism spectrum disorder		Neurology							0.00526903	1	0.021153
4216	ZFYVE27	Spastic paraplegia 33, autosomal dominant	610244	Neurology							0.00526903	1	0.021153
4217	NR2E3	Retinitis pigmentosa 37	611131	Ophthalmology							0.00526903	1	0.021153
4218	KCNMA1	Paroxysmal nonkinesigenic dyskinesia, 3, with or without generalized epilepsy	609446	Neurology							0.00526903	1	0.021153
4219	ATXN10	Spinocerebellar ataxia 10	603516	Neurology							0.00526903	1	0.021153
4220	SLC1A2	Developmental and epileptic encephalopathy 41	617105	Neurology							0.00526903	1	0.021153
4221	PCARE	Retinitis pigmentosa 54	613428	Ophthalmology							0.00526903	1	0.021153
4222	H1-4	Rahman syndrome	617537	Neurology							0.00526903	1	0.021153
4223	POLR2A	Neurodevelopmental disorder with hypotonia and variable intellectual and behavioral abnormalities	618603	Neurology							0.00526903	1	0.021153
4224	TENM4	Essential tremor, hereditary, 5	616736	Neurology							0.00526903	1	0.021153
4225	KIZ	Retinitis pigmentosa 69	615780	Ophthalmology							0.00526903	1	0.021153
4226	NTNG2	Neurodevelopmental disorder with behavioral abnormalities, absent speech, and hypotonia	618718	Neurology							0.00526903	1	0.021153
4227	VAMP2	Neurodevelopmental disorder with hypotonia and autistic features with or without hyperkinetic movements	618760	Neurology							0.00526903	1	0.021153
4228	CDK6	Microcephaly 12, primary, autosomal recessive	616080	Neurology							0.00526903	1	0.021153
4229	ATF6	Achromatopsia 7	616517	Ophthalmology							0.00526903	1	0.021153
4230	ZBTB16	Leukemia, acute promyelocytic, PL2F/RARA type		Oncology							0.00526903	1	0.021153
4231	ATP8A2	Cerebellar ataxia, impaired intellectual development, and dysequilibrium syndrome 4	615268	Neurology							0.00526903	1	0.021153
4232	CIC	Intellectual developmental disorder, autosomal dominant 45	617600	Neurology							0.00526903	1	0.021153
4233	CSNK1G1	Epilepsy and intellectual disability		Neurology							0.00526903	1	0.021153
4234	ARL2BP	Retinitis pigmentosa with or without situs inversus	615434	Ophthalmology							0.00526903	1	0.021153
4235	SPTBN1	Developmental delay, impaired speech, and behavioral abnormalities	619475	Neurology							0.00526903	1	0.021153
4236	NUP188	Sandestig-Stefanova syndrome	618804	Neurology							0.00526903	1	0.021153
4237	DRD2	Developmental disorder		Neurology							0.00526903	1	0.021153
4238	TRIP12	Intellectual developmental disorder, autosomal dominant 49	617752	Neurology							0.00526903	1	0.021153
4239	ZMYM2	Neurodevelopmental-craniofacial syndrome with variable renal and cardiac abnormalities	619522	Neurology							0.00526903	1	0.021153
4240	PIDD1	Intellectual developmental disorder, autosomal recessive 75, with neuropsychiatric features and variant lissencephaly	619827	Neurology							0.00526903	1	0.021153
4241	CSMD1	Autism spectrum disorder		Neurology							0.00526903	1	0.021153
4242	ERBB4	Amyotrophic lateral sclerosis 19	615515	Neurology							0.00526903	1	0.021153
4243	GNB3	Night blindness, congenital stationary, type 1H	617024	Ophthalmology							0.00526903	1	0.021153
4244	MCM7	Pancreatic cancer		Oncology							0.00526903	1	0.021153
4245	DHPS	Neurodevelopmental disorder with seizures and speech and walking impairment	618480	Neurology							0.00526903	1	0.021153
4246	SVIL	Myofibrillar myopathy 10	619040	Neurology							0.00526903	1	0.021153
4247	RFX7	Intellectual developmental disorder, autosomal dominant 71, with behavioral abnormalities	620330	Neurology							0.00526903	1	0.021153
4248	GDF6	Leber congenital amaurosis 17	615360	Ophthalmology							0.00526903	1	0.021153
4249	ZBTB11	Intellectual developmental disorder, autosomal recessive 69	618383	Neurology							0.00526903	1	0.021153
4250	PTCH2	Nevoid basal cell carcinoma syndrome		Oncology							0.00526903	1	0.021153
4251	DNAJC6	Parkinson disease 19a, juvenile-onset	615528	Neurology							0.00526903	1	0.021153
4252	AP2M1	Intellectual developmental disorder 60 with seizures	618587	Neurology							0.00526903	1	0.021153
4253	GABRE	Generalized epilepsy		Neurology							0.00526903	1	0.021153
4254	HNRNPR	Neurodevelopmental disorder with dysmorphic facies and skeletal and brain abnormalities	620073	Neurology							0.00526903	1	0.021153
4255	MAPK8IP3	Neurodevelopmental disorder with or without variable brain abnormalities	618443	Neurology							0.00526903	1	0.021153
4256	CTNND2	Autism		Neurology							0.00526903	1	0.021153
4257	LOXL1	Exfoliation syndrome, susceptibility to	177650	Ophthalmology							0.00526903	1	0.021153
4258	MED23	Intellectual developmental disorder, autosomal recessive 18, with or without epilepsy	614249	Neurology							0.00526903	1	0.021153
4259	SCRIB	Neural tube defects		Neurology							0.00526903	1	0.021153
4260	TMEM230	Parkinson disease		Neurology							0.00526903	1	0.021153
4261	B3GALNT2	Muscular dystrophy-dystroglycanopathy (congenital with brain and eye anomalies), type A, 11	615181	Neurology							0.00526903	1	0.021153
4262	GNB2	Neurodevelopmental disorder with hypotonia and dysmorphic facies	619503	Neurology							0.00526903	1	0.021153
4263	KCNJ13	Snowflake vitreoretinal degeneration	193230	Ophthalmology							0.00526903	1	0.021153
4264	ITPR1	Aniridia-cerebella ataxia-intellectual disability syndrome		Neurology							0.00526903	1	0.021153
4265	SYNJ1	Parkinson disease 20, early-onset	615530	Neurology							0.00526903	1	0.021153
4266	PTPN4	Autism spectrum disorder		Neurology							0.00526903	1	0.021153
4267	CDK8	Intellectual developmental disorder with hypotonia and behavioral abnormalities	618748	Neurology							0.00526903	1	0.021153
4268	CHRDL1	Megalocornea 1, X-linked	309300	Ophthalmology							0.00526903	1	0.021153
4269	ZNF292	Intellectual developmental disorder, autosomal dominant 64	619188	Neurology							0.00526903	1	0.021153
4270	NKAP	Intellectual developmental disorder, X-linked syndromic, Hackman-Di Donato type	301039	Neurology							0.00526903	1	0.021153
4271	ARHGEF18	Retinitis pigmentosa 78	617433	Ophthalmology							0.00526903	1	0.021153
4272	PIK3R5	Ataxia-oculomotor apraxia 3	615217	Neurology							0.00526903	1	0.021153
4273	GOLGA2	Developmental delay with hypotonia, myopathy, and brain abnormalities	620240	Neurology							0.00526903	1	0.021153
4274	DTYMK	Neurodegeneration, childhood-onset, with progressive microcephaly	619847	Neurology							0.00526903	1	0.021153
4275	SEPSECS	Pontocerebellar hypoplasia type 2D	613811	Neurology							0.00526903	1	0.021153
4276	WNT7B	Autism spectrum disorder		Neurology							0.00526903	1	0.021153
4277	RP1L1	Retinitis pigmentosa 88	618826	Ophthalmology							0.00526903	1	0.021153
4278	ANG	Amyotrophic lateral sclerosis 9	611895	Neurology							0.00526903	1	0.021153
4279	IQCE	Polydactyly, postaxial, type A7	617642	Orthopedics							0.00526903	1	0.021153
4280	FYCO1	Cataract 18, autosomal recessive	610019	Ophthalmology							0.00526903	1	0.021153
4281	DRAM2	Cone-rod dystrophy 21	616502	Ophthalmology							0.00526903	1	0.021153
4282	SCAMP5	Autism spectrum disorder, intellectual disability and seizures		Neurology							0.00526903	1	0.021153
4283	GABBR2	Developmental and epileptic encephalopathy 59	617904	Neurology							0.00526903	1	0.021153
4284	SLITRK2	Intellectual developmental disorder, X-linked 111	301107	Neurology							0.00526903	1	0.021153
4285	TRAP1	VACTERL and Parkinson disease		Neurology							0.00526903	1	0.021153
4286	TANC2	Intellectual developmental disorder with autistic features and language delay, with or without seizures	618906	Neurology							0.00526903	1	0.021153
4287	ACAN	Short stature and advanced bone age, with or without early-onset osteoarthritis and/or osteochondritis dissecans	165800	Orthopedics							0.00526903	1	0.021153
4288	ATP1A1	Charcot-Marie-Tooth disease, axonal, type 2DD	618036	Neurology							0.00526903	1	0.021153
4289	RNF213	Moyamoya disease 2, susceptibility to	607151	Neurology							0.00526903	1	0.021153
4290	ATP6V0A1	Developmental and epileptic encephalopathy 104	619970	Neurology							0.00526903	1	0.021153
4291	GNAI1	Neurodevelopmental disorder with hypotonia, impaired speech, and behavioral abnormalities	619854	Neurology							0.00526903	1	0.021153
4292	HTR2A	Schizophrenia, susceptibility to	181500	Neurology							0.00526903	1	0.021153
4293	UQCRC1	Parkinsonism with polyneuropathy	619279	Neurology							0.00526903	1	0.021153
4294	RTN4IP1	Optic atrophy 10 with or without ataxia, impaired intellectual development and seizures	616732	Ophthalmology							0.00526903	1	0.021153
4295	TRPM3	Cataract 50 with or without glaucoma	620253	Ophthalmology							0.00526903	1	0.021153
4296	OGT	Intellectual developmental disorder, X-linked 106	300997	Neurology							0.00526903	1	0.021153
4297	MADD	Neurodevelopmental disorder with dysmorphic facies, impaired speech and hypotonia	619005	Neurology							0.00526903	1	0.021153
4298	TRIM71	Hydrocephalus, congenital, 4	618667	Neurology							0.00526903	1	0.021153
4299	CRAT	Neurodegeneration with brain iron accumulation 8	617917	Neurology							0.00526903	1	0.021153
4300	CEP250	Cone-rod dystrophy and hearing loss 2	618358	Ophthalmology							0.00526903	1	0.021153
4301	TMEM222	Neurodevelopmental disorder with motor and speech delay and behavioral abnormalities	619470	Neurology							0.00526903	1	0.021153
4302	VRK1	Pontocerebellar hypoplasia type 1A	607596	Neurology							0.00526903	1	0.021153
4303	BRWD3	Intellectual developmental disorder, X-linked 93	300659	Neurology							0.00526903	1	0.021153
4304	RFX4	Autism spectrum disorder		Neurology							0.00526903	1	0.021153
4305	RBMX	Intellectual developmental disorder, X-linked syndromic, Shashi type	300238	Neurology							0.00526903	1	0.021153
4306	MYH1	Infantile spasm with global developmental delay		Neurology							0.00526903	1	0.021153
4307	ARHGEF28	Amyotrophic lateral sclerosis		Neurology							0.00526903	1	0.021153
4308	CLCN3	Neurodevelopmental disorder with hypotonia and brain abnormalities	619512	Neurology							0.00526903	1	0.021153
4309	POLR1A	Leukodystrophy, hypomyelinating, 27	620675	Neurology							0.00526903	1	0.021153
4310	NCAPD3	Microcephaly 22, primary, autosomal recessive	617984	Neurology							0.00526903	1	0.021153
4311	ARV1	Developmental and epileptic encephalopathy 38	617020	Neurology							0.00526903	1	0.021153
4312	MID2	Intellectual developmental disorder, X-linked 101	300928	Neurology							0.00526903	1	0.021153
4313	PARS2	Developmental and epileptic encephalopathy 75	618437	Neurology							0.00526903	1	0.021153
4314	VAC14	Striatonigral degeneration, childhood-onset	617054	Neurology							0.00526903	1	0.021153
4315	SGMS2	Calvarial doughnut lesions with bone fragility with or without spondylometaphyseal dysplasia	126550	Orthopedics							0.00526903	1	0.021153
4316	OGG1	Renal cell carcinoma, clear cell, somatic	144700	Oncology							0.00526903	1	0.021153
4317	DAB1	Spinocerebellar ataxia 37	615945	Neurology							0.00526903	1	0.021153
4318	B4GAT1	Muscular dystrophy-dystroglycanopathy (congenital with brain and eye anomalies), type A, 13	615287	Neurology							0.00526903	1	0.021153
4319	FA2H	Spastic paraplegia 35, autosomal recessive	612319	Neurology							0.00526903	1	0.021153
4320	SLC32A1	Generalized epilepsy with febrile seizures plus, type 12	620755	Neurology							0.00526903	1	0.021153
4321	TSPAN7	Intellectual developmental disorder, X-linked 58	300210	Neurology							0.00526903	1	0.021153
4322	ICE2	Intellectual disability		Neurology							0.00526903	1	0.021153
4323	PGAP2	Hyperphosphatasia with impaired intellectual development syndrome 3	614207	Neurology							0.00526903	1	0.021153
4324	TLK2	Intellectual developmental disorder, autosomal dominant 57	618050	Neurology							0.00526903	1	0.021153
4325	AP4B1	Spastic paraplegia 47, autosomal recessive	614066	Neurology							0.00526903	1	0.021153
4326	SRPX2	Rolandic epilepsy, impaired intellectual development, and speech dyspraxia	300643	Neurology							0.00526903	1	0.021153
4327	DCC	Mirror movements 1 and/or agenesis of the corpus callosum	157600	Neurology							0.00526903	1	0.021153
4328	FDXR	Auditory neuropathy and optic atrophy	617717	Neurology							0.00526903	1	0.021153
4329	XRCC1	Spinocerebellar ataxia, autosomal recessive 26	617633	Neurology							0.00526903	1	0.021153
4330	GUCA1B	Retinitis pigmentosa 48	613827	Ophthalmology							0.00526903	1	0.021153
4331	KLHL7	Retinitis pigmentosa 42	612943	Ophthalmology							0.00526903	1	0.021153
4332	STX3	Retinal dystrophy and microvillus inclusion disease	619446	Ophthalmology							0.00526903	1	0.021153
4333	VPS41	Spinocerebellar ataxia, autosomal recessive 29	619389	Neurology							0.00526903	1	0.021153
4334	PIGB	Developmental and epileptic encephalopathy 80	618580	Neurology							0.00526903	1	0.021153
4335	PSMD12	Stankiewicz-Isidor syndrome	617516	Neurology							0.00526903	1	0.021153
4336	ROBO3	Gaze palsy, familial horizontal, with progressive scoliosis, 1	607313	Neurology							0.00526903	1	0.021153
4337	HCRT	Narcolepsy 1	161400	Neurology							0.00526903	1	0.021153
4338	STIL	Microcephaly 7, primary, autosomal recessive	612703	Neurology							0.00526903	1	0.021153
4339	HPDL	Neurodevelopmental disorder with progressive spasticity and brain white matter abnormalities	619026	Neurology							0.00526903	1	0.021153
4340	LETM1	Neurodegeneration, childhood-onset, with multisystem involvement due to mitochondrial dysfunction	620089	Neurology							0.00526903	1	0.021153
4341	CSGALNACT1	Skeletal dysplasia, mild, with joint laxity and advanced bone age	618870	Orthopedics							0.00526903	1	0.021153
4342	P4HB	Cole-Carpenter syndrome 1	112240	Orthopedics							0.00526903	1	0.021153
4343	SLC9A9	Autism susceptibility 16	613410	Neurology							0.00526903	1	0.021153
4344	ARF1	Periventricular nodular heterotopia 8	618185	Neurology							0.00526903	1	0.021153
4345	FAM50A	Intellectual developmental disorder, X-linked syndromic, Armfield type	300261	Neurology							0.00526903	1	0.021153
4346	HECW2	Neurodevelopmental disorder with hypotonia, seizures, and absent language	617268	Neurology							0.00526903	1	0.021153
4347	ELP3	Amyotrophic lateral sclerosis		Neurology							0.00526903	1	0.021153
4348	GDAP2	Spinocerebellar ataxia, autosomal recessive 27	618369	Neurology							0.00526903	1	0.021153
4349	SMARCE1	Meningioma, familial, susceptibility to	607174	Oncology							0.00526903	1	0.021153
4350	NEUROD2	Developmental and epileptic encephalopathy 72	618374	Neurology							0.00526903	1	0.021153
4351	ADD3	Cerebral palsy, spastic quadriplegic, 3	617008	Neurology							0.00526903	1	0.021153
4352	ATP10B	Parkinson disease		Neurology							0.00526903	1	0.021153
4353	PAX7	Congenital myopathy 19	618578	Neurology							0.00526903	1	0.021153
4354	EPHA2	Cataract 6, multiple types	116600	Ophthalmology							0.00526903	1	0.021153
4355	TCF12	Craniosynostosis 3	615314	Neurology							0.00526903	1	0.021153
4356	TRMT1	Intellectual developmental disorder, autosomal recessive 68	618302	Neurology							0.00526903	1	0.021153
4357	QRICH1	Ververi-Brady syndrome	617982	Neurology							0.00526903	1	0.021153
4358	TTC5	Neurodevelopmental disorder with cerebral atrophy and variable facial dysmorphism	619244	Neurology							0.00526903	1	0.021153
4359	BCORL1	Shukla-Vernon syndrome	301029	Neurology							0.00526903	1	0.021153
4360	ST3GAL3	Developmental and epileptic encephalopathy 15	615006	Neurology							0.00526903	1	0.021153
4361	ASTN2	Schizophrenia		Neurology							0.00526903	1	0.021153
4362	KERA	Cornea plana 2, autosomal recessive	217300	Ophthalmology							0.00526903	1	0.021153
4363	ZNF148	Global developmental delay, absent or hypoplastic corpus callosum, and dysmorphic facies	617260	Neurology							0.00526903	1	0.021153
4364	CERKL	Retinitis pigmentosa 26	608380	Ophthalmology							0.00526903	1	0.021153
4365	CHD5	Parenti-Mignot neurodevelopmental syndrome	619873	Neurology							0.00526903	1	0.021153
4366	GABRA5	Developmental and epileptic encephalopathy 79	618559	Neurology							0.00526903	1	0.021153
4367	MBOAT7	Intellectual developmental disorder, autosomal recessive 57	617188	Neurology							0.00526903	1	0.021153
4368	ZDHHC9	Intellectual developmental disorder, X-linked syndromic, Raymond type	300799	Neurology							0.00526903	1	0.021153
4369	SEC24D	Cole-Carpenter syndrome 2	616294	Orthopedics							0.00526903	1	0.021153
4370	NCKAP1	Complex neurodevelopmental disorder		Neurology							0.00526903	1	0.021153
4371	ASMT	Autism spectrum disorder		Neurology							0.00526903	1	0.021153
4372	NOVA2	Neurodevelopmental disorder with or without autistic features and/or structural brain abnormalities	618859	Neurology							0.00526903	1	0.021153
4373	KATNB1	Lissencephaly 6, with microcephaly	616212	Neurology							0.00526903	1	0.021153
4374	IDH1	Glioma, susceptibility to, somatic	137800	Oncology							0.00526903	1	0.021153
4375	DHDDS	Retinitis pigmentosa 59	613861	Ophthalmology							0.00526903	1	0.021153
4376	CHMP4B	Cataract 31, multiple types	605387	Ophthalmology							0.00526903	1	0.021153
4377	AGBL1	Corneal dystrophy, Fuchs endothelial, 8	615523	Ophthalmology							0.00526903	1	0.021153
4378	VANGL1	Neural tube defects, susceptibility to	182940	Neurology							0.00526903	1	0.021153
4379	LMBRD2	Developmental delay with variable neurologic and brain abnormalities	619694	Neurology							0.00526903	1	0.021153
4380	IFT172	Retinitis pigmentosa 71	616394	Ophthalmology							0.00526903	1	0.021153
4381	TNRC6B	Global developmental delay with speech and behavioral abnormalities	619243	Neurology							0.00526903	1	0.021153
4382	CFAP418	Retinitis pigmentosa 64	614500	Ophthalmology							0.00526903	1	0.021153
4383	DOCK3	Neurodevelopmental disorder with impaired intellectual development, hypotonia, and ataxia	618292	Neurology							0.00526903	1	0.021153
4384	PON3	Amyotrophic lateral sclerosis		Neurology							0.00526903	1	0.021153
4385	DDX23	Developmental disorder		Neurology							0.00526903	1	0.021153
4386	RAX2	Retinitis pigmentosa 95	620102	Ophthalmology							0.00526903	1	0.021153
4387	TNFRSF21	High myopia, non-syndromic		Ophthalmology							0.00526903	1	0.021153
4388	CFAP410	Retinal dystrophy with macular staphyloma	617547	Ophthalmology							0.00526903	1	0.021153
4389	NEMF	Intellectual developmental disorder with speech delay and axonal peripheral neuropathy	619099	Neurology							0.00526903	1	0.021153
4390	SFTPA1	Interstitial lung disease 1	619611	Pulmonology					2		0.00525385	1	0.0211454

### Sheet: Notes
Supplementary Table 8. List of genes, ranked by overall inclusion index
This is the list of all genes included in any of the NBSeq programs (n=4,390). Predicted list inclusion is a gene list inclusion prediction by the boosted trees
model (see Methods). Overall inclusion index is the mean of ML prediction and the observed list inclusion proportion. This list of genes is sorted by
the overall inclusion index, and provides a data-driven ranking of all genes for inclusion in NBSeq. ASQM, Age-Based Semi Quantitative Metric; RUSP,
Recommended Uniform Screening Panel; OMIM, Online Mendelian Inheritance in Man.
